# Integrating Human Brain Proteomic Data with Genome-Wide Association Study Findings Identifies Novel Brain Proteins in Substance Use Traits

**DOI:** 10.1101/2022.02.02.22270270

**Authors:** Sylvanus Toikumo, Heng Xu, Rachel L. Kember, Henry R. Kranzler

## Abstract

**Background:** Despite the growing number of genetic risk loci identified for substance use traits (SUTs), the impact of these loci on protein abundance and their potential as therapeutic targets are unknown.

**Methods:** To address this, we performed a proteome-wide association study (PWAS) by integrating human brain proteomes from discovery (Banner; N = 152) and validation (ROSMAP; N = 376) datasets with genome-wide association study (GWAS) summary statistics for 4 SUTs. The sample comprised 4 GWAS of European-ancestry individuals for smoking initiation [Smk] (N = 1,232,091), alcohol use disorder [AUD] (N = 313,959), cannabis use disorder [CUD] (N = 384,032), and opioid use disorder [OUD] (N = 302,585). We conducted transcriptome-wide association studies (TWAS) with human brain transcriptomic data to examine the overlap of genetic effects at the proteomic and transcriptomic levels and tested significant genes for causality through Colocalization analysis.

**Results:** Twenty-seven genes (Smk=21, AUD=3, CUD=2, OUD=1) were significantly associated with cis-regulated brain protein abundance. There was evidence for causality in 6 genes (Smk: *NT5C2, GMPPB, NQO1, SRR*, and *ACTR1B;* AUD: *CTNND1*), which act by regulating brain protein abundance. Cis-regulated transcript levels for 8 genes (Smk=6, CUD=1, OUD=1) were associated with SUTs, indicating that genetic loci could confer risk for these SUTs by modulating both gene expression and proteomic abundance.

**Conclusions:** Functional studies of the high-confidence risk proteins (SRR for Smk and CTNND1 for AUD) identified here are needed to determine whether they are modifiable targets and useful in developing medications and biomarkers for these SUTs.

## Supplementary Tables for "Integrating Human Brain Proteomic Data with Genome-Wide Association Study Findings Identifies Novel Brain Proteins in Substance Use Traits"

### Sheet: ST1_Reference_dataset_summary
Supplementary Table 1 - Summary of Substance use traits GWAS and reference datasets for TWAS and PWAS
Dataset for GWAS
Dataset	Trait	Ancestry	Sample size	Reference
GWAS and Sequencing Consortium of Alcohol and Nicotine use	Smoking initiation	EUR	1232091	Liu et al. (2019) Nature Genetics
Millions Veterans Project & Psychiatric Genomics Consortium (PGC)	Alcohol use disorder	EUR	313959	Zhou et al. (2020) Nature Neuroscience
PGC, iPSYCH and deCODE	Cannabis use disorder	EUR	384032	Johnson et al. (2020) Lancet Psychiatry
Millions Veterans Project	Opioid use disorder	EUR	302585	Kember et al. (2021) medRxiv
Dataset for PWAS
Dataset	Features	Ancestry	Sample size	Reference
Banner Sun Health Research Institute	pQTL from dorsolateral prefrontal cortex (dPFC)	EUR	152 (1,139 proteins)	Wingo et al. (2020) Nature Genetics; Wingo et al. (2020) Nature Neuroscience
Religious Order Study and Rush Memory and Aging Project	pQTL from dPFC	EUR	376 (1,475 proteins)	Wingo et al. (2020) Nature Genetics; Wingo et al. (2020) Nature Neuroscience
Dataset for TWAS
Dataset	Features	Ancestry	Sample size	Reference
CommonMind Consortium (CMC)	eQTL from dPFC	EUR	452 (5,420 genes)	Fromer et al. (2016) Nature Neuroscience
GTEx project	eQTL from frontal cortex	EUR	118 (3,144 genes)	GTEx consortium et al. (2020) Science
CMC	sQTL from dPFC	EUR	452 (7,772 genes)	Fromer et al. (2016) Nature Neuroscience
pQTL - protein quantitative trait loci; eQTL - expression trait loci; sQTL - splicing quantitative trait loci

### Sheet: ST2_Significant_PWAS_genes
Supplementary Table 2 - Significant PWAS pQTLs for AUD, CUD and OUD
Gene	Chr	Banner		ROSMAP		Evidence for pQTL replication	Overlap with TWAS eQTL	Overlap with TWAS sQTL
		PWAS Z	PWAS pa	PWAS Z	PWAS pb
Alcohol Use Disorder
CTNND1	11	-6.3204	2.61e-10	-5.9954	2.03e-09	Yes
TYW5	2			-4.18762	2.82e-05
SLC5A6c	2	-3.3556	0.000792	-4.1473	3.36e-05	No
Cannabis Use Disorder
GMPPB	3	4.2608	2.04e-05	4.1223	3.75e-05
NAT6	3			5.04304	4.58e-07		Yes
Opioid Use Disorder
RABEPK	9			4.2906	1.78e-05		Yes
Chr - Chromosome; PWAS - proteome-wide association study; pQTL - protein quantitative trait loci; eQTL - expression quantitative trait loci; sQTL - splicing quantitative trait loci; ROSMAP - Religious Orders Study and Rush Memory and Aging Project
aBonferroni correction p-value for Banner proteome-wide significant (PWS) genes was set at 4.36E-5
bBonferroni correction p-value for ROSMAP PWS genes was set at 3.39E-5
cGenes that were PWS one human brain reference datasets and nominally significant (p < 0.05) in other brain proteome reference

### Sheet: ST3_Significant_TWAS_eQTL_genes
Supplementary Table 3 - Significant TWAS eQTL genes for all four SUTs (Smk, AUD, CUD, OUD)
Gene	Chr	CMC_eQTL		GTEx_eQTL		Evidence for eQTL replication
		TWAS Z	TWAS pa	TWAS Z	TWAS pb
Smoking initiation
AS3MT	10	-7.59283	3.13e-14	-5.92535	3.12e-09	Yes
C10orf32	10	-7.56263	3.95e-14	-7.18883	6.53e-13	Yes
REV3L	6	7.3352	2.21e-13
MED8	1	-6.57254	4.95e-11
C15orf40c	15	6.02095	1.73e-09	3.8631	0.000112	No
ACTR1A	10	5.86248	4.56e-09
CPSF4	7	-5.6927	1.25e-08	-5.19389	2.06e-07	Yes
SFMBT1	3	5.65199	1.59e-08	4.4108	1.03e-05	Yes
ARL3	10	5.54007	3.02e-08
COMMD7	20	5.42206	5.89e-08
SRR	17	-5.36136	8.26e-08	-5.27903	1.3e-07	Yes
TMEM110	3	5.26923	1.37e-07	3.7202	0.000199
ITIH4	3	5.22464	1.74e-07	5.4426	5.25e-08	Yes
TYW5	2	5.19934	2e-07	5.2911	1.22e-07	Yes
LRGUK	7	5.1866	2.14e-07
DYNLL1	12	5.16784	2.37e-07
ADAM15	1	-5.10353	3.33e-07
ZKSCAN3	6	5.09769	3.44e-07
KIAA1908	7	5.09	3.58e-07
GPX1	3	5.02911	4.93e-07	5.1172	3.1e-07	Yes
CCDC88B	11	4.99746	5.81e-07	4.9991	5.76e-07	Yes
PPP1R14B	11	4.98771	6.11e-07
ZSCAN16	6	4.92468	8.45e-07
HYAL3	3	-4.89827	9.67e-07	-4.6361	3.55e-06	Yes
NOB1	16	-4.86235	1.16e-06
CNTROB	17	4.85572	1.2e-06	5.17789	2.24e-07	Yes
DNMT3B	20	4.82102	1.43e-06
RANBP17	5	4.75545	1.98e-06
LOC100289187	7	4.68	2.87e-06
ZNF362	1	-4.66878	3.03e-06
MMS22L	6	4.6679	3.04e-06
NAT6	3	4.63613	3.55e-06	5.184	2.17e-07	Yes
INCA1	17	4.57712	4.71e-06
MARVELD3	16	-4.54804	5.41e-06
ZSCAN23	6	-4.54515	5.49e-06
EDEM2	20	4.54057	5.61e-06
ZNF165	6	4.51877	6.22e-06
LOC642852	21	-4.4955	6.94e-06
TMEM161B-AS1	5			-6.15367	7.57e-10
DRD2	11			-5.8826	4.04e-09
C17orf75c	17	3.9763	7e-05	-5.37089	7.83e-08	No
RP11-18I14.10	10			-5.18066	2.21e-07
AC110781.3	7			5.05803	4.24e-07
CCDC71	3			5.0163	5.27e-07
CTC-484P3.1	5			-4.97884	6.4e-07
RP11-419C5.2	16			-4.95042	7.41e-07
AMT	3			-4.7029	2.57e-06
RNF123c	3	3.77538	0.00016	4.8684	1.12e-06	No
LY6G5C	6			-4.76484	1.89e-06
CCDC36	3			-4.7575	1.96e-06
PRPS1P2	9			-4.7547	1.99e-06
P4HTMc	3	-3.52883	0.000417	-4.5395	5.64e-06	No
DNAJB4	1			-4.49585	6.93e-06
LINC00205	21			-4.49552	6.94e-06
BTBD1c	15	3.54899	0.000387	4.4899	7.12e-06	No
PRDM5	4			-4.4511	8.54e-06
BX322557.10	21			-4.43298	9.29e-06
C6orf3	6			4.41638	1e-05
RPS26c	12	-3.87427	0.000107	-4.41294	1.02e-05	No
RPL7L1	6			-4.35499	1.33e-05
CENPVc	17	4.33164	1.48e-05	4.33164	1.48e-05	No
CTC-498M16.4	5			-4.97884	6.4e-07
Alcohol Use Disorder
PPP1R13B	14	-5.0047	5.6e-07
FAM180B	11	-4.9806	6.34e-07
GTF3C2	2	-4.8487	1.24e-06
PPM1G	2	4.7117	2.46e-06
GPX1	3	4.51976	6.19e-06
RHOA	3	4.48722	7.22e-06
HTR3B	11			5.0066	5.54e-07
SLC39A13	11			-4.92623	8.38e-07
MTCH2	11			-4.79252	1.65e-06
IFT172	2			4.63859	3.51e-06
Cannabis Use Disorder
HYAL3	3	-5.11125	3.2e-07	-5.04304	4.58e-07	Yes
NAT6	3	5.04304	4.58e-07	5.50911	3.61e-08	Yes
Opioid Use Disorder
FURIN	15	-6.31066	2.78e-10
PPP6C	9	4.74427	2.09e-06
ZNF660	3			4.56501	4.99e-06
PRPS1P2	9			-4.6323	3.62e-06
Chr - Chromosome; TWAS - trasncriptome-wide association study; CMC - CommonMind Consortium; GTEx - Genotype-Tissue Expression; eQTL - expression quantitative trait loci
aBonferroni correction p-value for CMC_eQTL transcriptome-wide significant (TWS) genes was set at 9.23E-6
bBonferroni correction p-value for GTEx_eQTL TWS genes was set at 1.61E-5
cGenes that were TWS one human transcriptome reference datasets and nominally significant (p < 0.05) in other transcriptome reference

### Sheet: ST4_Significant_TWAS_sQTL_genes
Supplementary Table 4 - Significant TWAS sQTL genes
Gene	Chr	CMC_sQTL		Substance use trait
		TWAS Z	TWAS pa
KIAA1919	6	7.755	8.83e-15	Smk
KIAA1919	6	-7.74396	9.64e-15	Smk
TMEM180	10	-7.48755	7.02e-14	Smk
TRAF3IP2-AS1	6	7.35014	1.98e-13	Smk
SLC6A9	1	-7.34638	2.04e-13	Smk
GBF1	10	-7.3013	2.85e-13	Smk
MLLT10	10	-6.91092	4.82e-12	Smk
NT5C2	10	6.67573	2.46e-11	Smk
IPO13	1	6.65987	2.74e-11	Smk
C5orf64	5	-6.24958	4.12e-10	Smk
ASCC3	6	-5.76678	8.08e-09	Smk
AZGP1	7	5.70259	1.18e-08	Smk
ENTPD6	20	-5.65483	1.56e-08	Smk
NECAB1	8	5.62735	1.83e-08	Smk
GAPVD1	9	-5.4052	6.47e-08	Smk
SCAP	3	5.37733	7.56e-08	Smk
GOLGA3	12	5.30286	1.14e-07	Smk
C2orf47	2	-5.17008	2.34e-07	Smk
NQO1	16	-5.07623	3.85e-07	Smk
ZSCAN12	6	5.0674	4.03e-07	Smk
CUEDC2	10	5.05898	4.22e-07	Smk
TRAPPC1	17	-5.034	4.8e-07	Smk
TMEM180	10	-5.00824	5.49e-07	Smk
CUEDC2	10	-4.98961	6.05e-07	Smk
TM6SF1	15	-4.96266	6.95e-07	Smk
TMEM180	10	4.95418	7.26e-07	Smk
MCTP1	5	-4.93488	8.02e-07	Smk
GAPVD1	9	4.8624	1.16e-06	Smk
YEATS4	12	-4.83823	1.31e-06	Smk
TRAPPC1	17	4.8302	1.36e-06	Smk
GAPVD1	9	4.8034	1.56e-06	Smk
PSD	10	-4.80085	1.58e-06	Smk
NBN	8	4.75659	1.97e-06	Smk
BUD31	7	4.75398	1.99e-06	Smk
VTI1A	10	4.72444	2.31e-06	Smk
RAB40C	16	-4.72422	2.31e-06	Smk
GAPVD1	9	4.7089	2.49e-06	Smk
SMG1	16	-4.7011	2.59e-06	Smk
SLC39A1	1	4.66689	3.06e-06	Smk
CFL1	11	4.64292	3.44e-06	Smk
IMMP2L	7	-4.61611	3.91e-06	Smk
BUD31	7	-4.58846	4.47e-06	Smk
GAS5	1	-4.57915	4.67e-06	Smk
ELOVL7	5	-4.56326	5.04e-06	Smk
FARS2	6	4.56207	5.07e-06	Smk
ZSCAN23	6	-4.5561	5.21e-06	Smk
PTPRF	1	4.55494	5.24e-06	Smk
NBN	8	4.53869	5.66e-06	Smk
WRB	21	-4.5376	5.69e-06	Smk
IPO13	1	4.86611	1.14e-06	AUD
MED19	11	-4.8462	1.26e-06	AUD
MTCH2	11	-4.78986	1.67e-06	AUD
FNDC4	2	4.71167	2.46e-06	AUD
ZFYVE21	14	-4.63709	3.53e-06	AUD
SLC6A9	1	-4.61854	3.86e-06	AUD
FANCL	2	4.58007	4.65e-06	AUD
PSMA3	14	-4.55265	5.3e-06	AUD
ZNF91	19	5.9814	2.21e-09	CUD
Chr - Chromosome; TWAS - trasncriptome-wide association study; CMC - CommonMind Consortium; sQTL - splicing quantitative trait loci; Smk - smoking initiation; AUD - alcohol use disorder; CUD - cannabis use disorder
aBonferroni correction p-value for CMC_sQTL TWS genes was set at 6.43E-6

### Sheet: ST5_COLOC_Banner_Smk
Supplementary Table 5 - Colocalization results for Smk PWAS genes with p < 0.05 in the discovery dataset
ID	CHR	TWAS.P	COLOC.PP0	COLOC.PP1	COLOC.PP2	COLOC.PP3	COLOC.PP4
NT5C2	10	3.09e-13	0	0	0	0.009	0.991
ARPC1B	7	2.77e-09	0.004	0	0.705	0.003	0.288
HEBP1	12	7.05e-09	0.979	0.02	0	0	0
GMPPB	3	1.89e-08	0	0	0	0.007	0.993
NQO1	16	1.02e-07	0	0.005	0	0.021	0.974
SRR	17	4.73e-07	0	0.003	0	0.013	0.985
RHOT2	16	7.5e-07	0	0.008	0	0.721	0.271
ACTR1B	2	8.71e-07	0.005	0.009	0.001	0	0.986
WIPI2	7	2.34e-05	0.86	0.032	0.008	0	0.099
GFM1	3	2.66e-05	0.323	0.012	0.502	0.019	0.144
MAP1LC3A	20	4.12e-05	0.092	0.062	0.025	0.016	0.805
LIME1	20	9.91e-05	0.939	0.026	0.009	0	0.026
C1orf173	1	0.000101	0.001	0.001	0.628	0.246	0.124
CNNM2	10	0.000115	0	0	0.009	0.972	0.019
DCAF6	1	0.000173	0.664	0.256	0.001	0	0.078
EPHX4	1	0.000203	0.825	0.079	0.036	0.003	0.055
MAP2K5	15	0.000241	0.503	0.085	0.116	0.019	0.277
VKORC1	16	0.000241	0.971	0.017	0.005	0	0.007
ACP1	2	0.00027	0.001	0.83	0	0.002	0.166
DNAJB4	1	0.00033	0.82	0.087	0.012	0.001	0.08
PHACTR4	1	0.000403	0.985	0.009	0.005	0	0.002
DPP3	11	0.000583	0.773	0.197	0.009	0.002	0.018
CSRP2	12	0.000607	0.927	0.065	0.002	0	0.005
PBLD	10	0.00061	0	0.828	0	0.003	0.169
TERF2IP	16	0.000633	0.93	0.038	0.01	0	0.022
ELP2	18	0.000655	0.945	0.043	0.004	0	0.008
SLC20A2	8	0.000857	0.96	0.033	0.002	0	0.005
ADD1	4	0.000873	0.968	0.017	0.012	0	0.002
SLC25A12	2	0.000915	0.45	0.495	0.002	0.002	0.052
ARL3	10	0.000926	0	0	0	0.999	0.001
ACP1	2	0.000949	0	0.874	0	0.002	0.124
HECTD4	12	0.000959	0.181	0.057	0.097	0.03	0.635
COQ5	12	0.00107	0.2	0.166	0.327	0.271	0.036
PPP2R4	9	0.00107	0	0.931	0	0	0.068
CALU	7	0.00108	0.123	0.401	0.007	0.022	0.447
PPP2R4	9	0.00117	0.004	0.928	0	0	0.068
ADCK1	14	0.00124	0.002	0.926	0	0.003	0.069
PSMD9	12	0.00125	0.029	0.874	0	0.001	0.096
ISCU	12	0.00128	0.98	0.017	0.002	0	0.001
ALDH2	12	0.00136	0	0.283	0	0.018	0.698
ACADS	12	0.00143	0	0.198	0	0.149	0.653
PEX6	6	0.00144	0.933	0.011	0.052	0.001	0.003
WDR6	3	0.00153	0.277	0.553	0.002	0.004	0.163
GPT	8	0.00157	0.992	0.006	0.002	0	0
FGGY	1	0.001574	0.885	0.109	0.002	0	0.005
GUF1	4	0.0016	0.01	0.906	0	0.005	0.079
ADCY3	2	0.00163	0.657	0.182	0.014	0.004	0.143
SNX32	11	0.001684	0	0.862	0	0.022	0.116
DHRS7	14	0.00178	0.019	0.946	0	0.001	0.034
KIAA1549	7	0.00184	0.827	0.159	0.001	0	0.012
COX11	17	0.00188	0.064	0.926	0	0	0.01
C15orf40	15	0.001908	0	0.045	0	0.79	0.165
NAV1	1	0.00209	0.879	0.112	0.001	0	0.007
LMOD1	1	0.002093	0.652	0.345	0	0	0.002
ADD1	4	0.00215	0	0.926	0	0.012	0.062
ALDH16A1	19	0.00246	0	0.944	0	0.001	0.056
WIPF3	7	0.00258	0.251	0.739	0	0	0.01
ADHFE1	8	0.002735	0	0.997	0	0	0.002
LNPEP	5	0.00292	0.154	0.559	0.008	0.028	0.252
NPM2	8	0.003009	0.973	0.019	0.007	0	0.001
GSTP1	11	0.003314	0	0.939	0	0.006	0.055
LYZ	12	0.00383	0.003	0.001	0.483	0.118	0.396
IFI30	19	0.00384	0.903	0.092	0.001	0	0.004
LYRM4	6	0.00409	0.083	0.781	0.001	0.011	0.125
SPAG7	17	0.00432	0.941	0.052	0.005	0	0.002
THG1L	5	0.00437	0.026	0.968	0	0	0.005
TPM3	1	0.004457	0	0.005	0.001	0.993	0.002
AKT3	1	0.0045	0.756	0.184	0.01	0.002	0.048
AKAP8	19	0.00466	0.028	0.942	0	0.001	0.03
EXOC6B	2	0.00488	0.354	0.533	0.008	0.012	0.094
LEMD2	6	0.00544	0.897	0.098	0.002	0	0.003
ME3	11	0.005453	0.035	0.921	0.001	0.037	0.005
ACOX1	17	0.00552	0.953	0.046	0	0	0
AK5	1	0.00554	0.932	0.04	0.024	0.001	0.002
PCM1	8	0.0056	0	0.971	0	0.002	0.027
ICA1L	2	0.00569	0.013	0.487	0.008	0.292	0.201
SULT1A1	16	0.0058	0	0.997	0	0	0.003
COX20	1	0.006138	0.926	0.072	0	0	0.002
FDPS	1	0.00622	0	0.974	0	0.001	0.025
TOM1L2	17	0.00623	0.011	0.941	0	0.004	0.043
GPN2	1	0.00697	0.818	0.178	0	0	0.004
RMDN3	15	0.007049	0	0.992	0	0.001	0.007
RAB27B	18	0.007571	0.666	0.325	0.002	0.001	0.007
FOLH1	11	0.007704	0.398	0.588	0	0	0.013
MPP3	17	0.00771	0.879	0.12	0	0	0
TWF2	3	0.0085	0.701	0.046	0.077	0.005	0.172
DGKQ	4	0.008631	0.874	0.126	0	0	0
ARHGEF25	12	0.0087	0.889	0.083	0.006	0.001	0.022
ACSS1	20	0.00886	0.935	0.064	0.001	0	0.001
TXNL4A	18	0.008983	0.624	0.371	0	0	0.004
SFXN3	10	0.00903	0.55	0.447	0	0	0.003
IFIT5	10	0.00916	0.034	0.948	0	0	0.017
DFNA5	7	0.00919	0.064	0.933	0	0.001	0.001
SLC25A26	3	0.00938	0.171	0.808	0	0.001	0.02
COQ10A	12	0.00939	0.992	0.008	0	0	0
LAMC1	1	0.00967	0.904	0.093	0.001	0	0.002
DARS2	1	0.010109	0	0.727	0	0.243	0.031
NFXL1	4	0.010181	0.921	0.074	0.002	0	0.002
NARS2	11	0.0103	0.92	0.073	0.006	0	0.001
ECH1	19	0.0103	0.001	0.983	0	0	0.016
ATP1B3	3	0.0107	0	0.984	0	0	0.015
CNPY2	12	0.0109	0.012	0.973	0	0	0.014
DHRS4	14	0.0109	0.34	0.658	0	0	0.002
CHL1	3	0.0112	0.746	0.252	0.001	0	0.001
SLC25A15	13	0.0115	0.567	0.427	0	0	0.006
GSTT1	22	0.0118	0	0.998	0	0	0.002
ROBO2	3	0.0122	0.913	0.068	0.014	0.001	0.003
TMEM106B	7	0.0123	0	0.799	0	0.034	0.168
TPMT	6	0.01283	0.297	0.701	0	0	0.001
PIP4K2A	10	0.0134	0	0.991	0	0.001	0.008
STAM2	2	0.0137	0.94	0.058	0.002	0	0.001
CANX	5	0.0138	0.961	0.038	0.001	0	0.001
ARF4	3	0.0142	0.937	0.06	0.002	0	0.001
CSDC2	22	0.0146	0.006	0.986	0	0	0.007
COQ7	16	0.0147	0	0.988	0	0	0.012
TMA16	4	0.0153	0.874	0.124	0	0	0.001
FARS2	6	0.01577	0.765	0.228	0.002	0.001	0.005
MRPL9	1	0.0158	0.51	0.484	0	0	0.005
LSM6	4	0.015937	0.026	0.964	0	0.002	0.008
COX7A1	19	0.01703	0.8	0.199	0	0	0.001
TRPV2	17	0.0171	0	0.748	0	0.245	0.007
COMMD7	20	0.0171	0.021	0.001	0.885	0.035	0.058
GLO1	6	0.0172	0.952	0.046	0.001	0	0
ACOX3	4	0.017281	0.058	0.941	0	0	0.001
GPX1	3	0.0177	0	0.481	0	0.514	0.005
BMPR2	2	0.0181	0.933	0.046	0.011	0.001	0.01
ENTPD3	3	0.0181	0.988	0.011	0.001	0	0
NUDT18	8	0.0186	0.918	0.077	0.004	0	0.001
SLC7A5	16	0.0192	0.977	0.021	0.003	0	0
TBC1D13	9	0.01946	0.293	0.703	0	0	0.004
KIAA1109	4	0.0198	0.979	0.02	0	0	0
GRIA4	11	0.02	0.884	0.115	0.001	0	0.001
ACAP2	3	0.0207	0.947	0.052	0.001	0	0.001
TRNT1	3	0.0212	0.127	0.865	0	0	0.007
PARL	3	0.0212	0.419	0.574	0.001	0.002	0.005
AAMDC	11	0.021341	0	0.99	0	0	0.01
FLOT2	17	0.0214	0.168	0.237	0.236	0.332	0.027
VAC14	16	0.0215	0.835	0.164	0	0	0.001
TBC1D15	12	0.0225	0.81	0.189	0	0	0.001
BLVRB	19	0.02342	0.974	0.024	0.001	0	0.001
LPCAT1	5	0.02431	0.937	0.061	0	0	0.001
ACSF3	16	0.0246	0.094	0.895	0	0	0.011
ECI1	16	0.025	0	0.995	0	0.001	0.003
EPB41L2	6	0.02508	0.002	0.985	0	0.003	0.01
NDUFAF1	15	0.025394	0.09	0.909	0	0	0.001
BHMT	5	0.0258	0	0.993	0	0	0.007
ZADH2	18	0.026	0.878	0.12	0	0	0.001
SUGP2	19	0.026	0.534	0.463	0	0	0.003
NT5DC3	12	0.0261	0.129	0.869	0	0	0.002
BCAT1	12	0.0271	0.155	0.843	0	0.001	0.001
PBXIP1	1	0.027124	0.923	0.076	0	0	0.001
TUBA8	22	0.0275	0.065	0.928	0	0	0.006
CHL1	3	0.0275	0.925	0.072	0.001	0	0.001
SCCPDH	1	0.028185	0.77	0.229	0	0	0
AMPD3	11	0.028678	0.025	0.973	0	0	0.001
GLUD1	10	0.0287	0.962	0.038	0	0	0
DOC2A	16	0.0288	0.958	0.041	0.001	0	0
CEP41	7	0.0289	0.676	0.316	0.001	0	0.007
C16orf45	16	0.029	0.967	0.031	0.001	0	0.001
PNPO	17	0.0293	0	0.987	0	0	0.013
SCLY	2	0.0294	0	0.97	0	0.001	0.029
ENDOG	9	0.03	0.992	0.008	0	0	0
TTC19	17	0.0303	0.956	0.044	0	0	0
LYRM2	6	0.03194	0	0.989	0	0	0.011
PFKP	10	0.0327	0.863	0.133	0.002	0	0.001
FARSB	2	0.033	0.913	0.086	0	0	0
FLOT2	17	0.0336	0	0.416	0	0.583	0.001
PDE4C	19	0.0337	0.77	0.181	0.035	0.008	0.007
RP11-216L13	9	0.03428	0.356	0.64	0	0	0.004
PPA2	4	0.034942	0.989	0.011	0	0	0
C4B	6	0.03571	0.971	0.023	0.005	0	0
GDI2	10	0.0365	0.834	0.165	0	0	0.001
PPP3CC	8	0.0369	0.059	0.936	0	0	0.005
RCHY1	4	0.03702	0.356	0.643	0	0	0.001
MADD	11	0.037216	0	0.994	0	0.001	0.005
PANX1	11	0.037536	0.687	0.312	0	0	0.001
HARS	5	0.03793	0.929	0.071	0	0	0
TBRG4	7	0.0381	0.033	0.949	0	0	0.018
SAT2	17	0.0382	0	0.996	0	0	0.004
MRI1	19	0.03826	0	0.989	0	0.004	0.007
MUT	6	0.0383	0.86	0.138	0.001	0	0.001
DNAJB1	19	0.0386	0.508	0.489	0	0	0.002
SARDH	9	0.03874	0.604	0.391	0.001	0.001	0.004
DHRS11	17	0.0391	0.002	0.993	0	0	0.005
CCDC88A	2	0.0393	0.925	0.073	0.001	0	0
PQLC1	18	0.04	0.945	0.015	0.038	0.001	0.002
ADAM10	15	0.0403	0.986	0.013	0.001	0	0
PRKCD	3	0.0405	0.537	0.231	0.113	0.049	0.071
BAIAP3	16	0.0409	0.005	0.99	0	0	0.004
JAM2	21	0.0413	0.907	0.092	0.001	0	0
CRLF3	17	0.0417	0	0.997	0	0	0.002
ACO1	9	0.04245	0.079	0.92	0	0	0.001
TREX1	3	0.0425	0.042	0.956	0	0	0.002
GLRX	5	0.04333	0.643	0.356	0	0	0.002
RAB5A	3	0.0435	0.221	0.778	0	0	0.002
COMTD1	10	0.0449	0.843	0.152	0.001	0	0.005
IGFBP7	4	0.045608	0.1	0.885	0.001	0.01	0.004
NT5E	6	0.0462	0.001	0.994	0	0	0.004
ASPHD1	16	0.0466	0.351	0.644	0	0	0.004
NAGK	2	0.0476	0.942	0.058	0	0	0
SERAC1	6	0.04773	0.878	0.119	0.002	0	0
MSTO1	1	0.047882	0.176	0.82	0	0	0.004
ETFA	15	0.0483	0.263	0.734	0	0	0.003
MCCC1	3	0.0485	0.002	0.996	0	0	0.002
TARSL2	15	0.04876	0.606	0.381	0.001	0	0.011
NT5C1A	1	0.0493	0.229	0.767	0	0.001	0.003
PACSIN3	11	0.0493	0.976	0.022	0.002	0	0
LACTB	15	0.049707	0	0.991	0	0	0.009
PP0, no association with GWAS trait and QTL trait; PP1/PP2, association with either GWAS trait or QTL trait; PP3, association with both GWAS trait and QTL trait with different SNP; PP4, association with both GWAS trait and QTL trait with the same SNP.

### Sheet: ST6_COLOC_ROSMAP_Smk
Supplementary Table 6 - Colocalization results for Smk PWAS genes with p < 0.05 in the replication dataset
ID	CHR	TWAS.P	COLOC.PP0	COLOC.PP1	COLOC.PP2	COLOC.PP3	COLOC.PP4
NT5C2	10	3.35e-14	0	0	0.164	0.058	0.778
C10orf32	10	4.5e-12	0	0	0.001	0.006	0.993
RHOT2	16	1.65e-08	0	0	0	0.014	0.985
SRR	17	8.26e-08	0	0.001	0	0.004	0.995
TYW5	2	1.6e-07	0.016	0.002	0.081	0.007	0.894
NQO1	16	2.41e-07	0	0.006	0	0.022	0.972
GMPPB	3	5.36e-07	0	0	0	0.011	0.989
MCTP1	5	1.21e-06	0	0.003	0.008	0.774	0.215
ACTR1B	2	1.82e-06	0	0.009	0	0	0.991
PLD1	3	3.13e-06	0.35	0.02	0.067	0.003	0.56
RFT1	3	3.19e-06	0	0.148	0	0.115	0.737
NAT6	3	3.55e-06	0	0.008	0.041	0.722	0.229
AAGAB	15	1.67e-05	0.044	0.084	0.012	0.022	0.838
PRKCD	3	2.14e-05	0.03	0.155	0.007	0.033	0.776
ARHGEF25	12	4.03e-05	0.117	0.235	0.001	0.001	0.646
ME3	11	4.21e-05	0.042	0.182	0.002	0.007	0.768
ADCY3	2	4.69e-05	0.818	0.099	0.018	0.002	0.063
LNPEP	5	5.2e-05	0.432	0.156	0.022	0.007	0.383
GRID1	10	5.34e-05	0.001	0.522	0	0.019	0.459
CDC42BPA	1	5.38e-05	0.022	0.263	0.013	0.152	0.55
C4A	6	6.65e-05	0.966	0.022	0.008	0	0.003
C15orf40	15	7.13e-05	0	0.031	0	0.544	0.425
ADD1	4	0.000139	0.757	0.197	0.01	0.002	0.033
NEK4	3	0.000148	0.001	0.038	0.019	0.609	0.333
IFT27	22	0.000164	0	0.789	0	0.003	0.208
FKBP2	11	0.000198	0.421	0.1	0.329	0.078	0.071
ACADS	12	0.000218	0	0.212	0	0.16	0.627
ENO3	17	0.00022	0.07	0.83	0	0.004	0.096
NTM	11	0.000228	0.149	0.579	0.046	0.179	0.047
FAM160B2	8	0.000264	0.873	0.084	0.004	0	0.038
PDE2A	11	0.000291	0.713	0.255	0.002	0.001	0.029
SFXN3	10	0.000322	0	0.987	0	0.001	0.012
CAMKK2	12	0.000347	0.885	0.114	0	0	0.001
PBLD	10	0.000374	0	0.672	0	0.002	0.326
ABHD12	20	0.000375	0	0.151	0.002	0.796	0.051
ACP1	2	0.000433	0	0.772	0	0.002	0.227
MLEC	12	0.000434	0.199	0.032	0.462	0.074	0.232
FARS2	6	0.000522	0.123	0.703	0	0.001	0.173
LYRM4	6	0.000522	0	0.793	0	0.011	0.196
GSTP1	11	0.00063	0	0.836	0	0.005	0.159
OLA1	2	0.000654	0.342	0.551	0.002	0.004	0.101
CHMP4A	14	0.000712	0.942	0.055	0.002	0	0.001
THUMPD3	3	0.000966	0.647	0.351	0	0	0.001
CNTN5	11	0.00104	0.004	0.828	0	0.013	0.155
SLC20A2	8	0.00104	0.015	0.87	0	0.002	0.113
COQ5	12	0.00106	0.001	0.361	0.002	0.59	0.046
STRN	2	0.00109	0.846	0.12	0.001	0	0.032
ADCK1	14	0.001097	0	0.959	0	0.003	0.038
PCYT1A	3	0.00113	0.185	0.694	0	0	0.121
SLC25A12	2	0.00114	0.002	0.872	0	0.003	0.122
MPZ	1	0.0012	0	0.899	0	0.001	0.1
PCDH9	13	0.00122	0.056	0.006	0.745	0.076	0.117
ITGAM	16	0.00124	0.981	0.015	0.003	0	0.001
PSMD9	12	0.00125	0	0.9	0	0.001	0.099
ELP2	18	0.00129	0.216	0.705	0.001	0.003	0.075
FLNC	7	0.00129	0.871	0.069	0.049	0.004	0.007
ICA1L	2	0.00142	0	0.589	0	0.353	0.057
USP8	15	0.00144	0.818	0.181	0	0	0.001
GPT	8	0.00144	0.855	0.13	0.002	0	0.012
MTHFD1L	6	0.00149	0.938	0.061	0.001	0	0
CDC42BPB	14	0.00151	0.253	0.24	0.003	0.002	0.503
NASP	1	0.00152	0.972	0.022	0.004	0	0.002
DCAF6	1	0.00153	0.01	0.905	0	0.002	0.083
AS3MT	10	0.00162	0	0	0.78	0.08	0.139
NIPSNAP3A	9	0.00166	0.902	0.094	0.002	0	0.002
EML6	2	0.00173	0.825	0.155	0.004	0.001	0.015
ADHFE1	8	0.001933	0	0.965	0	0	0.035
C16orf13	16	0.00194	0.008	0	0.701	0.014	0.278
TOM1L2	17	0.00206	0	0.929	0	0.004	0.067
TGFBRAP1	2	0.00237	0.959	0.028	0.011	0	0.002
RASA1	5	0.00257	0	0.921	0	0.002	0.076
CDH6	5	0.00268	0.053	0.938	0	0.007	0.002
DECR1	8	0.00275	0	0.063	0	0.109	0.828
DHX38	16	0.00311	0.59	0.326	0.029	0.016	0.038
PTPN11	12	0.00335	0.538	0.161	0.091	0.027	0.184
OSBP2	22	0.003761	0.953	0.044	0.002	0	0
DHRS7	14	0.00381	0.007	0.955	0	0.001	0.038
WIPI2	7	0.00382	0.961	0.025	0.009	0	0.005
SPAG7	17	0.00432	0	0.961	0	0.005	0.034
TDRKH	1	0.00476	0.481	0.511	0	0	0.008
CRYBG3	3	0.00479	0.874	0.121	0.001	0	0.004
LY6H	8	0.005154	0.018	0.892	0	0.001	0.089
CNNM2	10	0.00541	0	0	0.002	0.997	0.002
C2orf69	2	0.00573	0	0.161	0	0.834	0.004
PPIH	1	0.00574	0.754	0.242	0	0	0.004
TBRG4	7	0.00575	0	0.973	0	0	0.026
WIPF3	7	0.00589	0.047	0.931	0	0	0.021
MINA	3	0.0059	0.866	0.13	0.001	0	0.003
CACNA2D2	3	0.00598	0.71	0.162	0.098	0.022	0.007
AK5	1	0.00619	0.003	0.948	0	0.025	0.024
FDPS	1	0.00622	0	0.974	0	0.001	0.025
CRAT	9	0.00622	0.906	0.093	0	0	0.001
PPP2R4	9	0.00628	0	0.931	0	0	0.068
GLRX	5	0.00646	0.384	0.61	0.001	0.001	0.004
SUCLG1	2	0.0067	0.88	0.114	0.001	0	0.004
DNM3	1	0.00686	0.027	0.956	0	0.01	0.007
SNX32	11	0.00711	0	0.954	0	0.025	0.021
DARS2	1	0.00741	0	0.738	0	0.246	0.016
FGGY	1	0.00751	0.931	0.066	0.002	0	0.002
LRRC20	10	0.00807	0.949	0.05	0	0	0
FAM118B	11	0.00808	0.113	0.876	0	0	0.01
PANK4	1	0.0081	0.008	0.93	0	0.001	0.06
TRIM4	7	0.00822	0.75	0.23	0.007	0.002	0.011
FOLH1	11	0.00838	0.481	0.513	0	0	0.006
CALU	7	0.00854	0	0.93	0	0.052	0.018
GUCY1A3	4	0.008659	0.958	0.042	0	0	0
RABEP1	17	0.00882	0	0.981	0	0.001	0.018
FSD1L	9	0.00882	0.882	0.112	0.001	0	0.006
NFXL1	4	0.008841	0	0.991	0	0.002	0.006
RMDN3	15	0.00889	0	0.992	0	0.001	0.008
CPNE8	12	0.00899	0.778	0.219	0.001	0	0.002
DOC2A	16	0.00922	0.2	0.789	0	0.001	0.01
CORO2A	9	0.00923	0.875	0.124	0.001	0	0
POR	7	0.00963	0.104	0.893	0	0	0.004
SERGEF	11	0.00976	0.023	0.936	0	0.003	0.039
RAB27B	18	0.0098	0	0.976	0	0.002	0.021
PEX6	6	0.00981	0.14	0.779	0.008	0.043	0.03
WBP2	17	0.00986	0.329	0.658	0	0	0.012
TIPRL	1	0.00989	0.018	0.976	0	0.001	0.005
ECH1	19	0.0103	0.006	0.978	0	0	0.016
CHL1	3	0.0104	0.005	0.989	0	0.001	0.005
TMEM106B	7	0.01058	0.027	0.736	0.001	0.031	0.206
PALD1	10	0.0106	0.976	0.024	0	0	0
TMEM143	19	0.0109	0.988	0.011	0	0	0
CES1P1	16	0.0114	0.063	0.936	0	0.001	0.001
GCAT	22	0.011953	0	0.969	0	0.004	0.027
PACSIN3	11	0.0123	0.362	0.633	0.001	0.001	0.003
CASP9	1	0.0125	0.812	0.187	0	0	0.001
CNPY2	12	0.0129	0	0.985	0	0	0.014
RASGRF1	15	0.0129	0.915	0.083	0.001	0	0.001
SULT1A1	16	0.013	0	0.997	0	0	0.003
ARL3	10	0.0131	0	0	0.343	0.491	0.166
TMA16	4	0.0134	0	0.987	0	0	0.013
COX11	17	0.0137	0.092	0.896	0	0	0.011
BAIAP3	16	0.0138	0	0.992	0	0	0.008
DBR1	3	0.0141	0.912	0.087	0	0	0
PIP4K2A	10	0.0147	0	0.991	0	0.001	0.008
LYRM2	6	0.0147	0	0.988	0	0	0.012
IFIT5	10	0.0149	0	0.983	0	0	0.017
SAT2	17	0.015	0	0.996	0	0	0.004
GOSR2	17	0.0154	0.164	0.833	0	0	0.002
COX7A2L	2	0.0154	0.857	0.136	0.001	0	0.006
NSF	17	0.0155	0.305	0.681	0.001	0.002	0.01
ACE	17	0.0156	0.01	0.981	0	0	0.008
SULT1A2	16	0.0157	0	0.997	0	0	0.003
CRELD2	22	0.01576	0.444	0.555	0	0	0.001
AAMDC	11	0.0159	0	0.989	0	0	0.011
DISP2	15	0.0161	0.007	0.982	0	0	0.011
CISD3	17	0.0161	0	0.989	0	0.001	0.011
WDFY1	2	0.0161	0.668	0.33	0	0	0.002
TUBA8	22	0.016336	0.016	0.975	0	0	0.009
RABEPK	9	0.01656	0.204	0.05	0.471	0.116	0.159
MRPL9	1	0.0169	0.962	0.038	0	0	0
GLO1	6	0.0174	0.453	0.54	0.001	0.001	0.005
NOSTRIN	2	0.0175	0.951	0.045	0.003	0	0
GPX1	3	0.0177	0	0.481	0	0.514	0.005
SARDH	9	0.01771	0.241	0.753	0	0.001	0.004
GUF1	4	0.017728	0	0.916	0	0.005	0.08
LGALS8	1	0.0178	0.853	0.133	0.008	0.001	0.005
PON3	7	0.0179	0.26	0.732	0	0	0.007
TRPV2	17	0.018	0	0.748	0	0.245	0.007
PNPO	17	0.0182	0	0.987	0	0	0.013
CACNA2D3	3	0.0183	0.893	0.103	0.002	0	0.001
KIAA1549	7	0.01849	0.498	0.49	0.001	0.001	0.01
PARL	3	0.0187	0.061	0.927	0	0.003	0.009
CRYZ	1	0.0189	0	0.996	0	0.003	0.001
NIPSNAP3B	9	0.0196	0	0.989	0	0.002	0.009
CSDC2	22	0.019695	0	0.994	0	0	0.006
SLC25A15	13	0.0197	0.09	0.902	0	0	0.008
PAK4	19	0.0209	0.923	0.077	0	0	0.001
SYNJ2	6	0.021	0.757	0.24	0	0	0.002
HMGCLL1	6	0.021	0.092	0.796	0.002	0.013	0.097
ZADH2	18	0.02115	0	0.993	0	0	0.007
PANX1	11	0.0228	0.395	0.603	0	0	0.002
MRI1	19	0.0228	0	0.988	0	0.004	0.008
SFXN5	2	0.0231	0.028	0.962	0	0.002	0.008
ABCB9	12	0.0233	0.502	0.496	0	0	0.002
ALDH2	12	0.0242	0	0.932	0	0.062	0.005
DCXR	17	0.0242	0.877	0.122	0	0	0.001
TRNT1	3	0.0243	0.067	0.925	0	0.001	0.007
ISLR2	15	0.0252	0.88	0.119	0	0	0
TRIM47	17	0.0252	0.002	0.993	0	0	0.004
TKT	3	0.0254	0	0.987	0	0.011	0.003
PENK	8	0.0254	0.975	0.024	0	0	0
ATP1B3	3	0.0261	0	0.98	0	0	0.02
MRAS	3	0.0263	0.758	0.237	0	0	0.005
CEP41	7	0.02633	0.24	0.754	0	0.001	0.005
STAM2	2	0.0265	0.166	0.827	0	0.001	0.006
THG1L	5	0.0269	0.014	0.978	0	0	0.008
PICK1	22	0.0278	0.971	0.022	0.006	0	0
NUB1	7	0.0278	0.908	0.092	0	0	0
H1F0	22	0.028063	0.96	0.034	0.003	0	0.002
GANAB	11	0.0281	0.309	0.686	0	0	0.004
ACY3	11	0.0281	0	0.992	0	0.001	0.007
DDX18	2	0.0281	0.042	0.951	0	0	0.007
NOS1	12	0.0283	0.715	0.278	0	0	0.007
C6orf211	6	0.0284	0.616	0.382	0	0	0.003
FNBP1	9	0.0292	0.274	0.721	0	0	0.005
DENND4C	9	0.02935	0.615	0.383	0	0	0.002
COLGALT2	1	0.0294	0.943	0.057	0	0	0
FUCA2	6	0.03	0	0.99	0	0.001	0.009
LRRC8A	9	0.03	0.535	0.462	0	0	0.003
DNAJB1	19	0.0301	0.599	0.399	0	0	0.002
ENDOG	9	0.03025	0.031	0.963	0	0	0.005
PGAM2	7	0.03097	0.059	0.922	0.001	0.015	0.003
ETFDH	4	0.03137	0.876	0.122	0	0	0.001
PLXND1	3	0.0315	0.974	0.026	0	0	0
EEFSEC	3	0.0319	0.021	0.971	0	0.003	0.005
COMTD1	10	0.0331	0.003	0.99	0	0.001	0.006
RGS6	14	0.033786	0.011	0.968	0	0.001	0.02
TAGLN3	3	0.0345	0.206	0.791	0	0	0.004
GAK	4	0.034933	0.457	0.541	0	0	0.001
SCCPDH	1	0.0359	0.527	0.469	0	0	0.004
SAMHD1	20	0.036659	0.856	0.143	0	0	0.001
PRPF38B	1	0.0367	0.969	0.031	0	0	0
SCLY	2	0.0374	0	0.974	0	0.001	0.024
CYP4F11	19	0.0375	0.6	0.399	0	0	0.001
THSD7A	7	0.0378	0.907	0.092	0	0	0
NUCB2	11	0.0379	0.17	0.749	0	0.002	0.078
TMEM160	19	0.0379	0.521	0.317	0.098	0.059	0.005
CAPG	2	0.0387	0	0.991	0	0	0.009
PON1	7	0.03946	0.099	0.893	0	0	0.008
TBCD	17	0.04	0	0.998	0	0	0.001
ABCA5	17	0.0403	0	0.991	0	0	0.009
PSMD5	9	0.0405	0.003	0.99	0	0.001	0.005
HYI	1	0.0413	0	0	0	1	0
TMEM163	2	0.0417	0.793	0.205	0	0	0.001
NARS2	11	0.0421	0.542	0.442	0.003	0.003	0.01
ETFA	15	0.0424	0.035	0.954	0	0	0.011
DPP6	7	0.04279	0.756	0.238	0.004	0.001	0
MBLAC2	5	0.0432	0.707	0.292	0	0	0.002
EFHD2	1	0.0438	0.848	0.151	0	0	0
SEC23IP	10	0.0439	0	0.994	0	0	0.006
FN3K	17	0.0439	0.981	0.019	0	0	0
EOGT	3	0.0441	0.187	0.809	0	0	0.004
MCEE	2	0.0443	0	0.996	0	0	0.004
SIDT1	3	0.0444	0.001	0.999	0	0	0.001
GABRB2	5	0.0448	0.941	0.052	0.006	0	0.001
RAB7L1	1	0.045	0.477	0.499	0	0	0.023
DHRS11	17	0.0452	0	0.995	0	0	0.004
PLD2	17	0.0453	0.654	0.342	0	0	0.003
RINT1	7	0.0456	0.867	0.132	0	0	0.001
NUDCD1	8	0.045691	0.001	0.994	0	0	0.005
EMB	5	0.0461	0.086	0.908	0	0	0.006
DFNA5	7	0.04685	0	0.998	0	0.001	0.001
PPP3CC	8	0.046881	0	0.995	0	0	0.004
ASAH1	8	0.0469	0.61	0.387	0.001	0	0.002
TXNL4A	18	0.04692	0.806	0.191	0	0	0.002
STON2	14	0.0482	0.673	0.325	0	0	0.001
RCHY1	4	0.048268	0.024	0.973	0	0	0.003
MTRF1L	6	0.0483	0	0.995	0	0	0.004
TRAF3	14	0.048355	0.081	0.895	0.001	0.01	0.013
ACSF2	17	0.0489	0.808	0.19	0.001	0	0.001
STX1A	7	0.0489	0.984	0.016	0	0	0
TMEM245	9	0.04944	0	0.985	0	0.003	0.012
TMED5	1	0.0495	0.881	0.118	0.001	0	0.001
TPMT	6	0.0496	0	0.996	0	0	0.004
PP0, no association with GWAS trait and QTL trait; PP1/PP2, association with either GWAS trait or QTL trait; PP3, association with both GWAS trait and QTL trait with different SNP; PP4, association with both GWAS trait and QTL trait with the same SNP.

### Sheet: ST7_COLOC_CMC_Smk
Supplementary Table 7 - Colocalization results for Smk TWAS eQTLs with p < 0.05 in the discovery dataset
ID	CHR	TWAS.P	COLOC.PP0	COLOC.PP1	COLOC.PP2	COLOC.PP3	COLOC.PP4
AS3MT	10	3.13e-14	0	0	0	0.007	0.993
C10orf32	10	3.95e-14	0	0	0	0.009	0.991
REV3L	6	4.33e-11	0	0	0	0.782	0.218
MED8	1	5.84e-11	0	0	0.274	0.045	0.681
C15orf40	15	1.86e-09	0	0	0	0.047	0.952
ACTR1A	10	4.56e-09	0	0	0.941	0.031	0.028
CPSF4	7	1.4e-08	0	0	0	0.013	0.987
SFMBT1	3	1.58e-08	0	0.002	0	0.038	0.959
ARL3	10	3.09e-08	0	0	0.079	0.865	0.056
COMMD7	20	5.61e-08	0	0.001	0.016	0.097	0.887
SRR	17	8.26e-08	0	0.001	0	0.008	0.991
TMEM110	3	1.37e-07	0	0.002	0	0.028	0.97
ITIH4	3	1.78e-07	0	0.001	0	0.022	0.977
TYW5	2	2e-07	0	0.002	0	0.017	0.981
LRGUK	7	2.3e-07	0	0.019	0	0.366	0.615
DYNLL1	12	2.64e-07	0.005	0.003	0.508	0.31	0.174
ADAM15	1	3.48e-07	0	0.952	0	0.045	0.003
KIAA1908	7	3.56e-07	0	0	0	0.311	0.688
GPX1	3	4.82e-07	0	0.014	0	0.591	0.394
CCDC88B	11	5.53e-07	0	0.006	0	0.009	0.984
PPP1R14B	11	6.11e-07	0	0.006	0	0.01	0.983
HYAL3	3	9.51e-07	0	0.003	0	0.932	0.065
CNTROB	17	1.07e-06	0.008	0.014	0.053	0.092	0.833
NOB1	16	1.16e-06	0.002	0.011	0.012	0.066	0.909
DNMT3B	20	1.43e-06	0	0.001	0.002	0.09	0.907
RANBP17	5	1.98e-06	0	0.019	0	0.044	0.936
ZNF362	1	3.03e-06	0.001	0.029	0.001	0.016	0.953
MMS22L	6	3.14e-06	0	0.013	0	0.014	0.973
LOC100289187	7	3.25e-06	0	0.001	0.002	0.19	0.807
NAT6	3	3.55e-06	0.002	0.001	0.755	0.205	0.038
INCA1	17	4.64e-06	0.646	0.308	0.005	0.002	0.039
MARVELD3	16	5.08e-06	0	0.317	0	0.439	0.244
EDEM2	20	5.71e-06	0	0.101	0	0.011	0.888
LOC642852	21	6.94e-06	0	0.063	0	0.01	0.927
IQCH	15	1.14e-05	0	0.093	0	0.053	0.853
KIF3B	20	1.27e-05	0	0.009	0.002	0.984	0.004
CENPV	17	1.48e-05	0	0.118	0	0.041	0.841
LOC284023	17	1.69e-05	0	0.073	0.002	0.469	0.457
DDO	6	1.83e-05	0	0.1	0	0.007	0.893
BRWD1	21	1.84e-05	0	0.433	0	0.049	0.518
RFT1	3	1.87e-05	0	0.039	0	0.74	0.221
WFIKKN1	16	1.9e-05	0	0.01	0	0.931	0.059
RHOA	3	1.96e-05	0.005	0.008	0.205	0.327	0.455
DHRS13	17	1.99e-05	0.096	0.046	0.179	0.086	0.593
NBR2	17	2.38e-05	0	0.191	0	0.039	0.77
SLC45A1	1	2.63e-05	0.002	0.015	0.11	0.808	0.064
AAGAB	15	2.83e-05	0	0.087	0	0.05	0.863
USMG5	10	2.84e-05	0	0	0.923	0.049	0.028
TBL2	7	3.17e-05	0	0.789	0	0	0.211
KIAA1737	14	3.2e-05	0	0.344	0	0.012	0.644
DEPDC1B	5	3.22e-05	0.007	0.003	0.626	0.248	0.117
ITGA4	2	3.45e-05	0.004	0.003	0.06	0.038	0.895
NDFIP2	13	3.78e-05	0.234	0.193	0.011	0.008	0.554
GMPPB	3	3.81e-05	0	0	0	0.193	0.807
RIT2	18	3.93e-05	0.381	0.437	0.004	0.004	0.174
LOC646903	3	4.86e-05	0.042	0.556	0.001	0.012	0.389
ERAP2	5	5.14e-05	0	0.403	0	0.021	0.576
PIGQ	16	5.27e-05	0	0.011	0	0.986	0.003
NTM	11	5.52e-05	0.186	0.562	0.061	0.185	0.007
C17orf75	17	5.68e-05	0	0.005	0.001	0.164	0.831
TMEM180	10	5.7e-05	0	0	0	1	0
ELOVL7	5	5.78e-05	0.005	0.006	0.45	0.514	0.025
SMG6	17	5.82e-05	0.03	0.052	0.296	0.515	0.108
DECR1	8	6.4e-05	0.075	0.044	0.144	0.082	0.655
PSMG1	21	6.98e-05	0	0.546	0	0.062	0.392
IMMP2L	7	7.2e-05	0.062	0.04	0.059	0.038	0.801
PLCB3	11	7.94e-05	0.004	0.142	0.007	0.243	0.604
SCN7A	2	9.15e-05	0.049	0.919	0	0.002	0.03
STMN3	20	9.91e-05	0.036	0.666	0.001	0.011	0.286
CHCHD5	2	0.0001	0	0.443	0	0.042	0.515
PQLC1	18	0.000104	0.069	0.481	0.05	0.347	0.053
RPS26	12	0.000107	0	0.084	0	0.825	0.091
ABI2	2	0.000107	0.292	0.082	0.265	0.074	0.287
GLT8D1	3	0.000107	0	0.047	0	0.903	0.051
MDGA1	6	0.000129	0.522	0.15	0.227	0.065	0.035
LARP6	15	0.000153	0	0.913	0	0.008	0.079
NEK4	3	0.000154	0	0.043	0	0.836	0.121
TNIP2	4	0.000158	0.009	0.955	0	0.014	0.022
PRKCD	3	0.000164	0	0.04	0	0.759	0.2
ADCY3	2	0.000169	0	0.425	0	0.009	0.566
PRUNE	1	0.00017	0.687	0.27	0.001	0	0.043
LOC100505761	10	0.00017	0	0	0	0.998	0.002
PHLPP2	16	0.000172	0.043	0.202	0.06	0.281	0.414
RNF123	3	0.000172	0	0.002	0	0.997	0
SH3BGR	21	0.000213	0	0.686	0	0.078	0.236
PINX1	8	0.000215	0	0.574	0	0.233	0.193
SFXN3	10	0.000216	0.001	0.088	0.013	0.892	0.006
LOC100130872	4	0.000236	0	0.955	0	0.001	0.044
ADAR	1	0.000241	0	0.005	0	0.986	0.009
C2orf47	2	0.000245	0.04	0.065	0.322	0.531	0.042
PBLD	10	0.000247	0	0.666	0	0.003	0.331
PPP6C	9	0.000248	0.081	0.002	0.875	0.016	0.027
RABGAP1L	1	0.000264	0	0.106	0	0.08	0.815
DIEXF	1	0.000264	0	0.175	0	0.803	0.022
ZSCAN21	7	0.000266	0	0.03	0	0.956	0.014
NAPA	19	0.000268	0.756	0.05	0.164	0.011	0.02
GBAP1	1	0.000269	0.093	0.705	0.003	0.021	0.178
ANKRD32	5	0.00027	0.001	0.002	0.415	0.568	0.013
POLR2B	4	0.000287	0.112	0.601	0.004	0.023	0.259
GPR161	1	0.00029	0	0.976	0	0.003	0.021
WASF3	13	0.0003	0.05	0.669	0	0.004	0.276
ARFRP1	20	0.000316	0	0.709	0	0.011	0.279
CHD9	16	0.00032	0.135	0.621	0.001	0.002	0.241
OLA1	2	0.000345	0	0.831	0	0.014	0.155
BTBD1	15	0.000346	0	0	0.059	0.181	0.76
SNAP91	6	0.000354	0	0.472	0	0.015	0.514
PGAP3	17	0.00036	0.324	0.051	0.22	0.034	0.371
CHRNB2	1	0.000374	0	0.005	0.003	0.991	0.002
INSM2	14	0.000375	0.053	0.708	0	0.001	0.238
SPPL3	12	0.000376	0	0.026	0	0.971	0.002
AK5	1	0.000398	0	0.94	0	0.035	0.025
P4HTM	3	0.000419	0	0.266	0	0.659	0.075
CHST9	18	0.000421	0	0.98	0	0.017	0.002
USP14	18	0.000425	0.069	0.881	0	0.002	0.048
MST1R	3	0.000443	0.001	0.001	0.525	0.456	0.016
KAT8	16	0.000472	0.001	0.781	0	0.006	0.211
RAP1GAP2	17	0.000477	0.433	0.044	0.459	0.047	0.018
ACTR10	14	0.000501	0.003	0.55	0.001	0.111	0.335
TRAFD1	12	0.000517	0.578	0.019	0.376	0.012	0.015
ELL3	15	0.000545	0.838	0.159	0.001	0	0.002
MRPS14	1	0.000568	0.447	0.283	0.056	0.035	0.178
COQ7	16	0.000594	0.019	0.671	0.008	0.293	0.009
FAIM2	12	0.000602	0.728	0.266	0.003	0.001	0.001
SLC16A10	6	0.000602	0	0	0	1	0
MEI1	22	0.000608	0	0.917	0	0.078	0.005
SCHIP1	3	0.000609	0	0.657	0	0.233	0.11
COG4	16	0.000619	0	0.962	0	0.001	0.036
ST8SIA3	18	0.000652	0	0.832	0	0.002	0.167
EEF2K	16	0.000671	0	0.834	0	0.003	0.163
ADO	10	0.000684	0.856	0.137	0.002	0	0.004
SNX32	11	0.000687	0	0.74	0	0.021	0.239
CCDC167	6	0.000692	0	0.616	0	0.268	0.117
FAM124B	2	0.000713	0.048	0.589	0.019	0.234	0.109
LCA5L	21	0.000715	0	0.886	0	0.101	0.012
FAM110C	2	0.000732	0.568	0.413	0.009	0.006	0.004
FLCN	17	0.000747	0.063	0.62	0	0.004	0.312
GNAZ	22	0.000755	0.027	0.949	0	0.001	0.023
ICA1L	2	0.000768	0.01	0.388	0.013	0.521	0.067
CTTNBP2	7	0.000786	0	0	0.687	0.095	0.218
RSF1	11	0.000792	0.774	0.223	0.001	0	0.002
ZNF646	16	0.000806	0.149	0.724	0.001	0.006	0.119
WRB	21	0.000809	0.665	0.137	0.076	0.016	0.107
BLVRB	19	0.000814	0.62	0.151	0.175	0.043	0.012
PAIP1	5	0.000841	0.072	0.797	0	0.004	0.126
SLC25A26	3	0.000854	0	0.983	0	0.002	0.015
KIF13A	6	0.000871	0.259	0.702	0.003	0.007	0.029
PNO1	2	0.000873	0.098	0.776	0.001	0.007	0.118
PCK2	14	0.000888	0	0.55	0	0.002	0.448
CCDC112	5	0.000895	0.77	0.181	0.029	0.007	0.014
U2SURP	3	0.000899	0	0.862	0	0.01	0.128
TRAF4	17	0.000901	0	0.333	0	0.618	0.049
TIE1	1	0.000915	0	0	0.006	0.994	0
VIPR2	7	0.000923	0	0.989	0	0.001	0.01
GABRA4	4	0.000939	0.564	0.378	0.003	0.002	0.053
LTBP4	19	0.000953	0.036	0.67	0.01	0.189	0.095
LOC286186	8	0.000976	0	0.474	0	0.033	0.493
RNF167	17	0.000992	0.157	0.762	0.001	0.005	0.075
MAN2A1	5	0.00101	0	0.366	0	0.012	0.622
CDKN2B-AS1	9	0.001013	0.155	0.832	0	0.001	0.011
ZC3H8	2	0.00102	0.026	0.789	0.002	0.06	0.123
AFG3L1P	16	0.00105	0.098	0.753	0.001	0.005	0.143
RALGAPA1	14	0.001067	0	0.962	0	0.002	0.036
CAPZA2	7	0.00107	0.796	0.186	0.011	0.003	0.005
MAPK3	16	0.00112	0	0.891	0	0.001	0.108
DNAH7	2	0.00112	0	0.894	0	0.008	0.098
CARD10	22	0.001127	0.897	0.09	0.011	0.001	0.001
TRAF3IP2-AS1	6	0.00114	0	0	0	1	0
PDE4B	1	0.00115	0	0	0	1	0
TTC9C	11	0.00115	0.211	0.764	0	0.001	0.025
GTF3A	13	0.00115	0	0.979	0	0.005	0.016
TMEM120B	12	0.00116	0.002	0.963	0	0.002	0.032
DPP4	2	0.00116	0	0	0.014	0.985	0.001
ACBD6	1	0.00117	0.001	0.891	0	0.005	0.104
ITGAX	16	0.00119	0.448	0.522	0.004	0.004	0.022
FAM53C	5	0.00122	0.603	0.373	0.004	0.002	0.018
ZNF804B	7	0.00123	0.895	0.075	0.021	0.002	0.007
ZNF329	19	0.001276	0.081	0.893	0	0.001	0.025
RECQL4	8	0.0013	0.001	0.901	0	0.003	0.095
CINP	14	0.001307	0.864	0.134	0.002	0	0
FAM76B	11	0.00131	0.666	0.294	0.007	0.003	0.03
RIF1	2	0.00135	0	0.856	0	0.052	0.092
PACSIN1	6	0.00135	0.631	0.322	0.016	0.008	0.022
NDUFB2	7	0.00136	0.315	0.672	0.001	0.002	0.011
NAA25	12	0.00139	0.053	0.164	0.035	0.108	0.64
WNT2	7	0.00141	0	0.529	0	0.01	0.46
ENO3	17	0.00144	0.021	0.887	0	0.006	0.085
KIAA1549	7	0.00144	0.148	0.839	0	0.001	0.011
STX12	1	0.00145	0.957	0.041	0.001	0	0
CCDC158	4	0.001462	0	0.938	0	0.002	0.06
MAP2K5	15	0.00147	0	0.129	0	0.074	0.796
PLXND1	3	0.00152	0.024	0.946	0.001	0.028	0.002
WDR6	3	0.00155	0	0.245	0	0.621	0.134
LY6H	8	0.001557	0.002	0.938	0	0.002	0.058
TXK	4	0.001673	0.169	0.801	0.001	0.007	0.022
MAU2	19	0.001749	0	0.99	0	0.002	0.007
CPNE7	16	0.00178	0.01	0.975	0	0.008	0.007
CCDC117	22	0.00179	0.161	0.042	0.579	0.152	0.066
TCAP	17	0.0018	0.12	0.125	0.082	0.084	0.588
GLCE	15	0.00181	0	0.926	0	0.002	0.072
ZNF407	18	0.00181	0	0.243	0	0.746	0.011
PXDNL	8	0.00181	0.801	0.165	0.013	0.003	0.018
EFCAB2	1	0.00183	0	0.978	0	0.002	0.02
WNT2B	1	0.00185	0	0.783	0	0.202	0.015
YTHDC1	4	0.001873	0.858	0.138	0	0	0.003
HMG20A	15	0.00189	0.031	0.811	0.001	0.017	0.14
XPNPEP1	10	0.0019	0.709	0.184	0.01	0.003	0.094
TMEM232	5	0.00192	0.12	0.818	0	0.001	0.06
PEX6	6	0.00193	0	0.903	0	0.051	0.046
ALDH16A1	19	0.001941	0	0.948	0	0.001	0.051
SNRNP40	1	0.00195	0.295	0.534	0.058	0.105	0.008
NCKIPSD	3	0.00207	0	0.625	0	0.332	0.043
NFRKB	11	0.00214	0.002	0.765	0	0.005	0.228
ADAM10	15	0.00219	0.639	0.357	0.001	0	0.003
DDB2	11	0.0022	0.943	0.048	0.006	0	0.003
MICALL1	22	0.002242	0.001	0.768	0	0.009	0.222
TMEM130	7	0.00226	0.184	0.754	0.011	0.044	0.007
TMEM59	1	0.00227	0.249	0.739	0	0.001	0.011
PNMT	17	0.00227	0.452	0.033	0.307	0.022	0.186
CHADL	22	0.00228	0.008	0.931	0	0.002	0.059
DCHS1	11	0.00229	0	0.971	0	0.001	0.028
DYRK2	12	0.00232	0.067	0.872	0	0.006	0.054
HAX1	1	0.00239	0	0.004	0.005	0.93	0.061
CHRNA5	15	0.00239	0	0.935	0	0.009	0.056
DNAH12	3	0.0024	0.001	0.935	0	0.006	0.058
KIFC2	8	0.0024	0.001	0.929	0	0.003	0.068
SENP2	3	0.00241	0	0.977	0	0.001	0.022
C11orf80	11	0.00242	0.03	0.556	0	0.008	0.406
CHST10	2	0.00242	0.03	0.876	0.002	0.054	0.038
COX7A1	19	0.002454	0.097	0.889	0	0.001	0.013
DALRD3	3	0.00248	0	0.1	0.001	0.258	0.641
CENPW	6	0.00252	0.013	0.929	0	0.004	0.053
FIBP	11	0.00254	0	0.904	0	0.026	0.07
PTPRCAP	11	0.00255	0	0.938	0	0.008	0.054
PPM1M	3	0.00255	0	0.663	0	0.336	0.001
MED23	6	0.00256	0.778	0.218	0.002	0.001	0.001
ANKRD10	13	0.00257	0.01	0.934	0	0.003	0.053
RABEP1	17	0.00258	0.28	0.7	0.003	0.007	0.01
NIPSNAP3A	9	0.002651	0	0.964	0	0.022	0.013
TRIOBP	22	0.00267	0	0.919	0	0.012	0.069
RPRM	2	0.00269	0.033	0.918	0	0.008	0.041
ARHGAP27	17	0.00272	0.528	0.445	0.002	0.001	0.024
MAPT	17	0.00272	0	0.947	0	0.002	0.051
MAP1LC3A	20	0.00274	0	0.168	0	0.068	0.764
SCYL3	1	0.00275	0.39	0.413	0.003	0.003	0.191
FAM86B1	8	0.002757	0.845	0.146	0.001	0	0.008
ELP2	18	0.00276	0.322	0.64	0.002	0.003	0.034
LOC284395	19	0.002816	0	0.954	0	0.013	0.033
AKAP8	19	0.002845	0	0.967	0	0.002	0.031
LRRC37B	17	0.00286	0	0.027	0	0.97	0.004
MRPL49	11	0.00297	0.757	0.227	0.004	0.001	0.011
LRRC45	17	0.00303	0	0.952	0	0.001	0.046
ATP2A2	12	0.00304	0.976	0.021	0.003	0	0.001
CDH1	16	0.00307	0	0.951	0	0.003	0.046
OAF	11	0.00327	0	0.993	0	0.002	0.005
BAZ1A	14	0.003308	0.074	0.906	0	0.003	0.017
PLD1	3	0.00332	0.002	0.09	0	0.016	0.891
VPS28	8	0.003381	0	0.988	0	0.003	0.008
FARS2	6	0.00344	0	0.766	0	0.012	0.222
FDX1	11	0.00345	0.001	0.957	0	0.001	0.041
MTFR1	8	0.00346	0.597	0.323	0.042	0.023	0.015
CAMK1G	1	0.00356	0.019	0.922	0	0.003	0.056
AP2B1	17	0.00356	0	0.957	0	0.003	0.04
TOM1L2	17	0.00358	0	0.961	0	0.005	0.034
GUF1	4	0.00362	0.225	0.739	0.001	0.005	0.03
LOC284385	19	0.00364	0.873	0.12	0.002	0	0.005
C3orf38	3	0.00367	0.41	0.524	0.023	0.03	0.012
NDUFAF2	5	0.00368	0.001	0.002	0.12	0.19	0.686
TRIM65	17	0.00384	0	0.979	0	0.001	0.02
CFL1	11	0.00386	0.855	0.114	0.025	0.003	0.002
LRRC2	3	0.00389	0	0.971	0	0.003	0.027
WIPF3	7	0.00391	0	0.982	0	0.001	0.017
ARL10	5	0.00392	0.737	0.259	0.001	0	0.003
UTP23	8	0.00392	0	0.947	0	0.016	0.036
DHX38	16	0.00395	0	0.422	0	0.576	0.002
TRAK1	3	0.00395	0.002	0.983	0	0.001	0.014
YIPF7	4	0.003997	0	0.927	0	0.006	0.067
THBS4	5	0.00401	0.144	0.033	0.073	0.016	0.735
LOC100289361	3	0.00404	0	0.795	0	0.009	0.196
FEM1B	15	0.00409	0.9	0.097	0.002	0	0
PET112	4	0.00415	0	0.96	0	0.005	0.035
TDRD9	14	0.0042	0	0.913	0	0.054	0.033
COX11	17	0.0042	0	0.984	0	0.001	0.015
FAM167A	8	0.004258	0	0.848	0	0.14	0.012
IFT46	11	0.00426	0	0.978	0	0.001	0.021
NAA38	7	0.00432	0	0	0	1	0
STK17A	7	0.00433	0.427	0.553	0.007	0.009	0.004
CD276	15	0.00438	0.689	0.288	0.009	0.004	0.01
TMEM163	2	0.0044	0.903	0.093	0.001	0	0.003
EPHA5	4	0.004478	0.551	0.441	0.002	0.001	0.006
USP8	15	0.00453	0.905	0.094	0.001	0	0.001
LOC643201	5	0.00455	0.109	0.882	0	0.001	0.008
CALHM2	10	0.00466	0	0	0.576	0.066	0.359
ZNF793	19	0.00469	0.961	0.037	0.001	0	0.001
ZFP82	19	0.004726	0	0.972	0	0.001	0.028
TRIM72	16	0.00478	0.047	0.916	0	0.007	0.029
PHACTR4	1	0.00479	0	0.917	0	0.006	0.077
MINA	3	0.00479	0	0.968	0	0.001	0.031
C5orf63	5	0.00482	0	0.914	0	0.011	0.075
KIFAP3	1	0.00483	0.006	0.957	0	0.007	0.03
TEC	4	0.004832	0.074	0.88	0.001	0.007	0.037
PHKB	16	0.00486	0.644	0.308	0.005	0.003	0.04
DHRS7	14	0.00488	0.909	0.086	0.002	0	0.003
NMNAT3	3	0.00493	0.754	0.203	0.017	0.005	0.021
ATXN2	12	0.00497	0.582	0.253	0.108	0.047	0.011
ABCC6P1	16	0.00497	0.352	0.108	0.154	0.047	0.339
HMGCLL1	6	0.00497	0	0.981	0	0.018	0.002
ZFP90	16	0.00498	0.001	0.985	0	0.002	0.012
SCAMP3	1	0.00501	0.53	0.427	0.016	0.013	0.013
POLR2F	22	0.005017	0.008	0.725	0	0.009	0.258
ATP5F1	1	0.00502	0.538	0.062	0.347	0.04	0.014
NBEAL1	2	0.00503	0	0.409	0	0.549	0.042
BTBD8	1	0.00504	0.903	0.052	0.041	0.002	0.002
TDRD6	6	0.00508	0	0.998	0	0.001	0.001
ZNF131	5	0.00512	0.499	0.468	0.005	0.005	0.023
LACC1	13	0.00522	0	0.963	0	0.002	0.034
SLC2A9	4	0.005225	0.417	0.454	0.012	0.013	0.104
AHSA2	2	0.00528	0	0.881	0	0.004	0.115
KIAA1429	8	0.0053	0	0.969	0	0.003	0.028
NOSTRIN	2	0.0054	0	0.959	0	0.013	0.028
TBC1D2	9	0.005487	0	0.983	0	0.003	0.014
ATP5G1	17	0.00553	0.005	0.938	0	0.029	0.027
NDUFS1	2	0.0056	0	0.971	0	0.002	0.027
TNFAIP8L3	15	0.00564	0	0.995	0	0.001	0.004
MYLK3	16	0.00573	0.036	0.937	0	0.002	0.026
LIN54	4	0.00583	0	0.971	0	0.003	0.026
C20orf26	20	0.00585	0	0.971	0	0.002	0.027
ZNF786	7	0.00588	0	0.97	0	0.004	0.026
COQ5	12	0.00589	0	0.021	0	0.976	0.003
UBXN2B	8	0.005895	0	0	0.759	0.06	0.181
DBH	9	0.00592	0	0.972	0	0.003	0.026
DARS2	1	0.006	0	0.626	0	0.358	0.016
CES1	16	0.006	0	0.995	0	0.004	0.001
EFTUD1	15	0.00609	0.767	0.226	0.002	0.001	0.004
FMNL3	12	0.00613	0.783	0.208	0.004	0.001	0.005
PMP22	17	0.00613	0	0.969	0	0.006	0.025
DUSP12	1	0.00618	0.572	0.423	0.002	0.002	0.001
KIAA1683	19	0.006242	0	0.929	0	0.062	0.009
TLR6	4	0.006328	0	0.991	0	0.002	0.007
METTL14	4	0.00634	0.14	0.837	0	0.003	0.021
TLR4	9	0.006404	0.33	0.551	0.036	0.06	0.023
RPL8	8	0.00642	0.328	0.653	0.001	0.002	0.016
TRAF1	9	0.006478	0	0.969	0	0.002	0.03
CPD	17	0.00651	0.615	0.323	0.01	0.005	0.047
RBM6	3	0.00655	0	0.003	0	0.997	0
PAQR4	16	0.0066	0.622	0.374	0.001	0.001	0.003
SCO2	22	0.0066	0.001	0.974	0	0.001	0.023
RWDD2B	21	0.00666	0	0.967	0	0.002	0.031
LOC100131564	1	0.00667	0	0.952	0	0.002	0.045
C1orf110	1	0.0067	0	0.976	0	0.001	0.023
CALU	7	0.00678	0.622	0.316	0.035	0.018	0.008
NARS2	11	0.00679	0	0.97	0	0.007	0.023
NOS1	12	0.00696	0.159	0.827	0.001	0.003	0.01
NAPG	18	0.00701	0.911	0.088	0.001	0	0
WDR25	14	0.00708	0	0.975	0	0.003	0.022
C1QTNF7	4	0.007136	0	0.934	0	0.027	0.039
FDPS	1	0.00716	0.625	0.338	0.019	0.01	0.008
RASSF5	1	0.00721	0.892	0.106	0.001	0	0
UACA	15	0.00727	0.755	0.231	0.006	0.002	0.005
GRK4	4	0.007298	0.012	0.907	0	0.013	0.067
FAM180B	11	0.00744	0	0.953	0	0.004	0.043
ELOVL1	1	0.00747	0	0	0.252	0.709	0.039
IFIT5	10	0.00758	0	0.978	0	0.001	0.021
SLC4A8	12	0.00765	0	0.985	0	0.003	0.012
PPP2R2D	10	0.00766	0.851	0.087	0.053	0.005	0.004
RSAD1	17	0.00768	0	0.994	0	0.001	0.005
EFS	14	0.007719	0	0.991	0	0.001	0.008
ADAMTS14	10	0.00773	0	0.889	0	0.075	0.036
RAPH1	2	0.00776	0.3	0.243	0.224	0.182	0.051
SLC12A9	7	0.00782	0.939	0.056	0.004	0	0.001
ALKBH3	11	0.00785	0	0.982	0	0.002	0.016
USP35	11	0.00787	0.543	0.44	0.004	0.003	0.009
C12orf54	12	0.00789	0.834	0.15	0.011	0.002	0.003
HTR1F	3	0.00793	0	0.928	0	0.053	0.019
LEMD2	6	0.00807	0.035	0.92	0.001	0.026	0.018
IFIT1	10	0.00809	0.372	0.615	0	0.001	0.012
SORCS2	4	0.008139	0.553	0.444	0.001	0.001	0.001
C12orf76	12	0.00814	0.052	0.932	0	0.002	0.013
TRIB1	8	0.008157	0.948	0.051	0.001	0	0
LOC100506233	11	0.00826	0	0.969	0	0.001	0.03
ZSCAN29	15	0.00828	0	0.979	0	0.001	0.019
SUPT7L	2	0.00831	0.633	0.351	0.008	0.004	0.003
TLE2	19	0.00832	0.781	0.216	0.001	0	0.002
GSTO1	10	0.00836	0.903	0.081	0.014	0.001	0.001
CTNNA3	10	0.00847	0.745	0.12	0.093	0.015	0.026
GATAD2A	19	0.00858	0	0.979	0	0.002	0.019
DEPTOR	8	0.0086	0.025	0.973	0	0.001	0.001
WDR36	5	0.00862	0.845	0.151	0.001	0	0.003
COMMD5	8	0.008634	0.667	0.323	0.002	0.001	0.006
RHPN1	8	0.008677	0.891	0.107	0.002	0	0
MUC20	3	0.00868	0	0.985	0	0.001	0.014
GPR26	10	0.0087	0.552	0.262	0.123	0.058	0.005
HSPD1	2	0.00873	0	0.983	0	0.001	0.015
LPCAT2	16	0.0088	0	0.993	0	0.004	0.003
NT5M	17	0.00881	0	0.769	0	0.005	0.226
TMEM135	11	0.00882	0.624	0.313	0.038	0.019	0.007
THOC5	22	0.008849	0.872	0.124	0.002	0	0.002
COX7A2L	2	0.00885	0	0.98	0	0.002	0.018
NPM3	10	0.0089	0.001	0	0.65	0.295	0.054
BHMT	5	0.009	0	0.992	0	0.001	0.007
TAMM41	3	0.00906	0	0.981	0	0.001	0.018
GSTO2	10	0.00924	0	0.965	0	0.018	0.017
RPL13	16	0.00926	0.052	0.902	0	0.007	0.039
DNMBP	10	0.00927	0	0.989	0	0.003	0.009
RTP4	3	0.00941	0.086	0.898	0.001	0.006	0.009
FGL1	8	0.009416	0	0.976	0	0.004	0.02
SV2C	5	0.00946	0.001	0.98	0	0.001	0.017
CNPY2	12	0.00955	0.009	0.083	0.086	0.817	0.004
2021-03-01	4	0.009553	0.661	0.335	0.001	0.001	0.002
C11orf30	11	0.00956	0.01	0.973	0	0.001	0.017
DOC2A	16	0.00957	0.111	0.881	0	0.001	0.007
KIF13B	8	0.009589	0.883	0.109	0.004	0	0.003
MTRF1L	6	0.00959	0	0.982	0	0.001	0.017
BCO2	11	0.0096	0	0.979	0	0.017	0.005
RASGRF2	5	0.00967	0.047	0.67	0.011	0.164	0.108
POLM	7	0.00979	0	0.968	0	0.016	0.016
PIGG	4	0.0098	0.766	0.223	0.005	0.001	0.004
SARDH	9	0.009898	0	0.99	0	0.003	0.007
HPR	16	0.00999	0	0.42	0	0.574	0.007
THUMPD3	3	0.00999	0	0.996	0	0.001	0.003
HSD3B7	16	0.01	0	0.977	0	0.008	0.015
ZNF34	8	0.010045	0	0.985	0	0.004	0.012
UTP6	17	0.0102	0	0.039	0	0.96	0.001
ADCY7	16	0.0103	0.264	0.416	0.002	0.003	0.315
FAM160A1	4	0.010338	0.003	0.985	0	0.005	0.007
MPZ	1	0.0104	0	0.981	0	0.001	0.017
POLR1D	13	0.0104	0.144	0.848	0.001	0.004	0.003
CDKN2B	9	0.010478	0.006	0.98	0	0.001	0.013
WASH3P	15	0.0105	0.001	0.983	0	0.001	0.016
TXNL4B	16	0.0106	0.011	0.408	0.015	0.558	0.007
PTPN12	7	0.0106	0	0.639	0	0.297	0.064
CNTLN	9	0.0107	0	0.976	0	0.008	0.015
ZNF718	4	0.010789	0	0.929	0	0.006	0.065
MEAF6	1	0.0109	0.344	0.653	0	0	0.002
CUBN	10	0.0109	0	0.983	0	0.002	0.015
AATF	17	0.0109	0.01	0.984	0	0.002	0.004
SH3GL1P2	17	0.011	0	0.974	0	0.015	0.01
S100PBP	1	0.0111	0.124	0.638	0.037	0.19	0.011
GSTP1	11	0.0111	0	0.978	0	0.007	0.015
GPATCH1	19	0.0111	0.094	0.887	0.001	0.005	0.013
PAN2	12	0.0112	0	0.092	0.001	0.905	0.001
NDN	15	0.0112	0	0.996	0	0.001	0.003
GLO1	6	0.0112	0.59	0.324	0.05	0.028	0.008
ZNF253	19	0.011235	0	0.993	0	0.002	0.005
EPS8	12	0.0113	0.706	0.289	0.001	0	0.004
ARL4A	7	0.0113	0.009	0.936	0	0.04	0.014
FRAS1	4	0.011389	0.089	0.906	0	0.001	0.004
SEC61A2	10	0.0114	0	0.984	0	0.001	0.015
KCNJ11	11	0.0114	0.729	0.263	0.003	0.001	0.004
GABRA1	5	0.0114	0.067	0.909	0	0.006	0.017
KCTD21	11	0.0115	0	0.991	0	0.007	0.002
THAP10	15	0.0115	0.008	0.912	0	0.008	0.073
EPHA7	6	0.0115	0.142	0.072	0.499	0.251	0.036
MED25	19	0.01151	0.778	0.22	0.001	0	0.001
PPAT	4	0.011548	0.061	0.915	0.001	0.021	0.001
VPS29	12	0.0116	0.14	0.802	0.001	0.004	0.052
ZNF841	19	0.011651	0	0.987	0	0.001	0.012
SNF8	17	0.0117	0	0.957	0	0.03	0.013
ANKRD44	2	0.0119	0.155	0.836	0	0.001	0.007
C5orf34	5	0.0119	0.94	0.054	0.005	0	0.001
TAB2	6	0.0119	0.557	0.436	0.001	0.001	0.006
CEP44	4	0.012013	0	0.993	0	0.001	0.006
CD151	11	0.0121	0	0.982	0	0.004	0.014
DCXR	17	0.0122	0	0.997	0	0.001	0.002
FKTN	9	0.012309	0	0.991	0	0.002	0.007
TMEM54	1	0.0124	0.539	0.093	0.251	0.043	0.073
TCTEX1D1	1	0.0124	0.45	0.538	0.002	0.003	0.007
TXNL4A	18	0.0124	0	0.576	0	0.417	0.007
CYB5R2	11	0.0125	0.04	0.029	0.512	0.372	0.046
VPS16	20	0.0125	0.002	0.988	0	0.001	0.009
C6orf106	6	0.0127	0	0.919	0	0.024	0.057
PRKD2	19	0.012767	0	0.82	0	0.178	0.002
BTRC	10	0.0128	0.019	0.03	0.195	0.306	0.45
PDE4C	19	0.0129	0	0.926	0	0.061	0.012
TBKBP1	17	0.013	0.724	0.264	0.002	0.001	0.009
RARS2	6	0.013	0.081	0.86	0	0.003	0.057
FAM181A	14	0.013031	0.925	0.07	0.004	0	0.001
KIAA1328	18	0.0131	0.005	0.98	0	0.003	0.012
GALNTL6	4	0.0132	0.093	0.824	0.007	0.065	0.011
CYP1B1-AS1	2	0.0133	0.471	0.526	0.001	0.001	0.002
UBOX5	20	0.0133	0	0.983	0	0.001	0.016
PRMT6	1	0.0134	0	0.986	0	0.002	0.013
MMD	17	0.0134	0	0.986	0	0.001	0.013
LOC100506123	2	0.0135	0	0.884	0	0.105	0.011
HCRTR2	6	0.0137	0.562	0.413	0.012	0.009	0.005
FAM131C	1	0.0139	0	0.991	0	0.001	0.008
TMEM194A	12	0.0139	0.81	0.143	0.005	0.001	0.041
VSNL1	2	0.0139	0.859	0.14	0.001	0	0
MDFIC	7	0.0139	0.446	0.357	0.106	0.085	0.006
PLEKHD1	14	0.0141	0	0.983	0	0.005	0.012
FAM106A	17	0.0141	0.891	0.108	0.001	0	0
CCDC134	22	0.0141	0.004	0.491	0.004	0.496	0.006
DPYS	8	0.0141	0.964	0.034	0.001	0	0
METTL10	10	0.0142	0	0.96	0	0.007	0.033
CCDC25	8	0.014236	0	0	0	1	0
TIMM10	11	0.0143	0.166	0.81	0.002	0.012	0.01
SLFN5	17	0.0143	0	0.995	0	0.003	0.002
PPP1CB	2	0.0143	0	0.985	0	0.002	0.013
PXK	3	0.0143	0.658	0.337	0.003	0.001	0.001
GOLGA8A	15	0.0144	0.501	0.498	0	0	0.001
METTL4	18	0.0144	0	0.997	0	0.001	0.001
ROBO1	3	0.0144	0.808	0.184	0.004	0.001	0.002
ALG1L	3	0.0144	0	0.994	0	0.001	0.006
ABCF2	7	0.0144	0	0.992	0	0.001	0.006
ATPAF1	1	0.0145	0.076	0.678	0.024	0.213	0.009
KCNMB4	12	0.0145	0.002	0.989	0	0.008	0.001
LSM6	4	0.0145	0	0.792	0	0.198	0.009
RIMKLA	1	0.0146	0.736	0.262	0.001	0	0.001
LOC100507266	4	0.0146	0.836	0.16	0.002	0	0.002
GNMT	6	0.0147	0	0.936	0	0.053	0.011
BRAF	7	0.0147	0.873	0.108	0.016	0.002	0.001
ADH5	4	0.014886	0	0.989	0	0.001	0.011
FAM155A	13	0.0149	0	0.989	0	0.005	0.007
IGFBP7	4	0.01503	0	0.956	0	0.038	0.007
TTLL6	17	0.0151	0	0.97	0	0.028	0.003
PSD4	2	0.0153	0.02	0.949	0	0.02	0.011
FAM117B	2	0.0153	0	0.426	0	0.573	0.001
CCDC122	13	0.0154	0	0.966	0	0.003	0.031
FBXL17	5	0.0156	0	0.006	0	0.994	0
SNX19	11	0.0157	0	0.982	0	0.008	0.01
ZNF573	19	0.015715	0	0.992	0	0.002	0.006
TG	8	0.015774	0	0.919	0	0.027	0.054
DZIP1	13	0.0159	0.002	0.985	0	0.002	0.011
ALMS1	2	0.0159	0.013	0.976	0	0.003	0.008
KIAA1841	2	0.016	0.001	0.992	0	0.004	0.003
PRSS12	4	0.016009	0.035	0.878	0	0.002	0.085
ZFP36L1	14	0.016037	0.772	0.224	0.002	0.001	0.001
USP33	1	0.0161	0.799	0.153	0.039	0.007	0.003
CORO1C	12	0.0162	0.009	0.967	0	0.014	0.01
LGALS8	1	0.0163	0	0.907	0	0.083	0.01
NNT	5	0.0163	0.006	0.986	0	0.005	0.002
HTR1A	5	0.0163	0.772	0.226	0.001	0	0.001
STARD10	11	0.0166	0.314	0.682	0.001	0.002	0.001
RAMP3	7	0.0167	0.774	0.216	0.007	0.002	0.001
GOSR1	17	0.0168	0	0.925	0	0.014	0.06
MMP24	20	0.0168	0.803	0.064	0.084	0.007	0.042
PARP8	5	0.0168	0.625	0.297	0.01	0.005	0.063
PIP4K2A	10	0.0169	0	0.988	0	0.001	0.01
POMC	2	0.0169	0	0.977	0	0.022	0.002
CTNNA1	5	0.017	0.268	0.729	0.001	0.001	0.001
DNAJC30	7	0.017	0.001	0.996	0	0.001	0.001
LOC389023	2	0.0172	0.515	0.483	0.001	0.001	0.001
DNAJB5	9	0.017271	0.892	0.1	0.007	0.001	0
DDHD2	8	0.0173	0.053	0.935	0	0.003	0.01
LEPR	1	0.0174	0	0	0.016	0.982	0.001
C17orf102	17	0.0174	0	0.996	0	0.001	0.003
TAF2	8	0.017426	0	0.99	0	0.001	0.009
GDI2	10	0.0175	0	0.992	0	0.001	0.007
PSMB6	17	0.0175	0	0.984	0	0.006	0.01
EP300	22	0.017568	0.525	0.457	0.001	0.001	0.015
AP4B1	1	0.0176	0	0.977	0	0.013	0.01
DNLZ	9	0.017651	0	0.997	0	0.001	0.002
SCN11A	3	0.0177	0	0.986	0	0.001	0.013
CKS2	9	0.0177	0	0.989	0	0.001	0.01
NANOS1	10	0.0179	0.036	0.955	0	0.001	0.008
DEF8	16	0.018	0	0.974	0	0.007	0.019
TRPV2	17	0.018	0	0.734	0	0.258	0.007
SRD5A1	5	0.0181	0	0.986	0	0.004	0.01
STAM2	2	0.0182	0	0.88	0	0.056	0.065
ZCCHC2	18	0.0184	0.595	0.398	0.001	0.001	0.004
CCNT2	2	0.0184	0	0.99	0	0.001	0.01
AGXT2L2	5	0.0185	0.72	0.275	0.001	0	0.003
SEC16B	1	0.0186	0.949	0.049	0.001	0	0
RSBN1L	7	0.0186	0	0.673	0	0.32	0.006
CEP128	14	0.018644	0	0.987	0	0.002	0.011
DMRTA1	9	0.018693	0.919	0.079	0.001	0	0.001
KCNH6	17	0.0187	0.222	0.772	0	0.001	0.005
ZNF837	19	0.018906	0.93	0.069	0.001	0	0
NICN1	3	0.019	0	0.019	0.01	0.775	0.197
DUSP3	17	0.0192	0	0.921	0	0.07	0.009
ZNHIT6	1	0.0193	0.76	0.239	0.001	0	0
ZBTB7B	1	0.0193	0.674	0.278	0.033	0.014	0.002
C3orf52	3	0.0193	0	0.986	0	0.001	0.013
TMC1	9	0.019459	0.012	0.952	0	0.024	0.012
SYT16	14	0.019476	0.595	0.394	0.006	0.004	0.001
FBXO42	1	0.0196	0.758	0.239	0.001	0	0.002
CTBP2	10	0.0196	0.644	0.344	0.005	0.003	0.004
DNAJC27	2	0.0196	0	0.97	0	0.022	0.009
NBAS	2	0.0197	0	0.992	0	0.002	0.007
BCL2L13	22	0.019873	0	0.99	0	0.001	0.009
PAQR3	4	0.019903	0.861	0.134	0.004	0.001	0.001
FOLH1	11	0.02	0.002	0.992	0	0.001	0.005
MCHR2	6	0.02	0	0.905	0	0.093	0.002
LOC158376	9	0.020025	0.953	0.04	0.005	0	0.002
NUBPL	14	0.020065	0.087	0.84	0.005	0.048	0.019
RPS5	19	0.020103	0	0.989	0	0.001	0.009
DEAF1	11	0.0202	0.06	0.936	0	0.004	0.001
FBXO41	2	0.0202	0.058	0.936	0	0.003	0.002
EGFR	7	0.0202	0.646	0.352	0.001	0	0.001
PEAK1	15	0.0203	0	0.976	0	0.02	0.004
MPHOSPH9	12	0.0205	0.512	0.487	0	0	0.001
SERHL2	22	0.020509	0.019	0.476	0.02	0.482	0.003
MTCH2	11	0.0207	0.844	0.145	0.003	0.001	0.007
TOP2B	3	0.0207	0.144	0.042	0.179	0.052	0.583
COX10	17	0.0209	0	0.986	0	0.001	0.013
GRIA1	5	0.0209	0.863	0.134	0.002	0	0
RMST	12	0.021	0	0.988	0	0.007	0.005
SH3D19	4	0.021162	0.235	0.631	0.001	0.002	0.132
NOC3L	10	0.0212	0	0.988	0	0.001	0.012
GMEB1	1	0.0213	0.866	0.126	0.006	0.001	0.001
SKA2	17	0.0216	0	0.99	0	0.001	0.008
FAM90A25P	8	0.0216	0	0.99	0	0.001	0.008
BAIAP3	16	0.0217	0	0.996	0	0.001	0.003
ACAP2	3	0.0217	0	0.969	0	0.001	0.03
KIF9	3	0.0218	0.343	0.015	0.599	0.026	0.018
C5	9	0.021843	0	0.993	0	0.002	0.005
AXIN1	16	0.0219	0.009	0.002	0.789	0.176	0.024
TMEM237	2	0.0219	0	0.932	0	0.067	0.001
FAM20B	1	0.022	0	0.984	0	0.009	0.007
DNM1P35	15	0.022	0.006	0.99	0	0	0.004
MAP9	4	0.022164	0.363	0.626	0.001	0.001	0.01
DRG2	17	0.0223	0	0.979	0	0.005	0.016
ANKRD36	2	0.0224	0	0.892	0	0.106	0.002
LIG3	17	0.0226	0	0.991	0	0.001	0.008
GABRA2	4	0.0226	0.746	0.25	0.001	0	0.002
IL33	9	0.022755	0	0.986	0	0.008	0.006
KLC3	19	0.022923	0	0.992	0	0.001	0.007
POGLUT1	3	0.023	0	0.988	0	0.001	0.011
NDUFA2	5	0.023	0.734	0.263	0.001	0	0.002
RMI2	16	0.0231	0	0.994	0	0.001	0.005
HPS6	10	0.0233	0.001	0	0.859	0.098	0.042
NDUFS8	11	0.0233	0.395	0.599	0.001	0.001	0.005
ZNF75A	16	0.0233	0	0.99	0	0.003	0.008
ACACA	17	0.0233	0.05	0.941	0	0.002	0.007
POLRMT	19	0.0233	0.001	0.99	0	0.002	0.008
RBM43	2	0.0234	0	0.937	0	0.056	0.007
TMEM8B	9	0.0235	0	0.987	0	0.006	0.008
PPP1R13B	14	0.0236	0.842	0.096	0.053	0.006	0.002
SPAG7	17	0.0236	0	0.987	0	0.007	0.007
LMO1	11	0.0238	0.004	0.069	0.051	0.873	0.003
POLR1A	2	0.0238	0	0.991	0	0.002	0.008
MCM4	8	0.023847	0	0.991	0	0.002	0.007
LOC100128554	12	0.0239	0	0.97	0	0.027	0.003
SLCO4C1	5	0.0239	0	0.973	0	0.003	0.024
PSME4	2	0.0244	0.137	0.856	0	0.003	0.003
TNIP1	5	0.0244	0.519	0.476	0.001	0.001	0.004
BACE1	11	0.0245	0.816	0.154	0.023	0.004	0.002
ZNF641	12	0.0245	0.464	0.514	0.006	0.007	0.008
MGAT4A	2	0.0245	0.862	0.131	0.002	0	0.005
ALX4	11	0.0247	0	0.99	0	0.002	0.008
IREB2	15	0.0248	0	0.973	0	0.009	0.018
SLC40A1	2	0.0248	0	0.996	0	0.001	0.003
KCNIP1	5	0.0249	0.191	0.104	0.446	0.242	0.017
METTL17	14	0.02496	0.717	0.255	0.005	0.002	0.022
CSRP2	12	0.025	0	0.874	0	0.005	0.12
ZNF517	8	0.025237	0	0.962	0	0.003	0.035
FOXN2	2	0.0253	0.24	0.756	0	0.001	0.002
SP140L	2	0.0253	0.725	0.273	0.001	0	0.001
MAN1B1	9	0.025335	0	0.995	0	0.001	0.004
NSUN2	5	0.0255	0	0.989	0	0.004	0.007
STK32C	10	0.0256	0	0.935	0	0.058	0.007
PCDHA2	5	0.0256	0.008	0.985	0	0.001	0.005
CADPS2	7	0.0256	0.169	0.672	0.026	0.101	0.032
ENPP6	4	0.0258	0.011	0.98	0	0.002	0.007
RRP7B	22	0.025844	0	0.496	0	0.502	0.001
C8orf4	8	0.0259	0.724	0.273	0.001	0	0.002
ADCK1	14	0.025916	0.002	0.962	0	0.004	0.031
C12orf43	12	0.026	0	0.043	0	0.957	0
DGCR14	22	0.026048	0.022	0.975	0	0.001	0.003
SORBS3	8	0.026072	0.532	0.461	0.002	0.002	0.002
IMPG2	3	0.0261	0	0.996	0	0.001	0.003
LOC728554	5	0.0261	0	0.992	0	0.001	0.007
OSBP2	22	0.026124	0.92	0.077	0.003	0	0
C2orf42	2	0.0262	0.033	0.96	0	0.001	0.007
RRP7A	22	0.026397	0	0.497	0	0.502	0.001
TMEM206	1	0.0264	0	0.969	0	0.011	0.021
RPS6KB1	17	0.0264	0.824	0.172	0.001	0	0.002
SPATS2	12	0.0265	0.066	0.923	0	0.004	0.006
IDUA	4	0.026563	0.245	0.751	0	0.001	0.003
U2AF1L4	19	0.026735	0.003	0.994	0	0.001	0.003
HEATR1	1	0.0268	0	0.91	0	0.083	0.006
BRMS1	11	0.0269	0.764	0.219	0.011	0.003	0.003
RABEPK	9	0.026995	0	0.07	0.002	0.77	0.158
MTCH1	6	0.0271	0.555	0.369	0.044	0.029	0.002
ZXDC	3	0.0272	0.058	0.936	0	0.001	0.005
SPON2	4	0.027341	0	0.955	0	0.001	0.044
ALDH2	12	0.0274	0	0.625	0	0.37	0.004
LOC151174	2	0.0274	0.183	0.814	0	0.002	0.001
DNAJB11	3	0.0274	0.158	0.835	0	0.001	0.006
CRB1	1	0.0275	0.543	0.443	0.002	0.002	0.01
SCCPDH	1	0.0275	0.5	0.496	0	0	0.003
SLC25A17	22	0.0275	0.667	0.174	0.123	0.032	0.005
ZNF260	19	0.027543	0	0.996	0	0.001	0.003
WNT7A	3	0.0276	0.631	0.343	0.002	0.001	0.022
MRPS33	7	0.0276	0	0.976	0	0.017	0.007
REXO1	19	0.027779	0.707	0.285	0.001	0	0.008
SART3	12	0.0279	0	0.414	0	0.584	0.001
TIPRL	1	0.0281	0.584	0.411	0.002	0.001	0.003
ITPA	20	0.0281	0	0.993	0	0.001	0.007
HEATR2	7	0.0281	0.819	0.179	0.001	0	0.001
LOC100506990	8	0.0281	0.047	0.919	0	0.002	0.032
KIAA1211	4	0.0282	0.003	0.989	0	0.001	0.007
LOC401134	4	0.028283	0	0.984	0	0.002	0.014
CDK6	7	0.0283	0	0.988	0	0.005	0.007
TIPIN	15	0.0285	0	0.991	0	0.002	0.007
MTMR3	22	0.028687	0.043	0.938	0	0.001	0.018
CASP9	1	0.0287	0	0.995	0	0.001	0.004
CCT6B	17	0.0288	0	0.995	0	0.001	0.004
TRPC6	11	0.029	0.845	0.126	0.023	0.003	0.003
FHDC1	4	0.029	0.001	0.992	0	0.001	0.006
TOR3A	1	0.0292	0	0.988	0	0.01	0.002
WDR18	19	0.029215	0	0.996	0	0.001	0.003
C2orf74	2	0.0293	0	0.989	0	0.004	0.006
PRADC1	2	0.0293	0.948	0.046	0.004	0	0.001
RAB2A	8	0.029317	0.117	0.878	0	0.002	0.003
ZNF174	16	0.0298	0.452	0.545	0.001	0.001	0.001
SLC25A27	6	0.0299	0	0.996	0	0.001	0.003
ENDOG	9	0.03	0	0.992	0	0.001	0.006
IFT52	20	0.0301	0	0.944	0	0.043	0.013
PAQR8	6	0.0301	0	0.994	0	0.005	0.001
PLAA	9	0.0301	0.005	0.988	0	0.001	0.006
TTLL12	22	0.030162	0	0.996	0	0.003	0.001
WDR96	10	0.0302	0	0.981	0	0.014	0.005
HYDIN	16	0.0302	0.868	0.078	0.046	0.004	0.003
KIAA1804	1	0.0304	0	0.987	0	0.007	0.006
TXNRD3	3	0.0304	0.004	0.99	0	0.004	0.003
NUDCD1	8	0.0306	0.009	0.984	0	0.001	0.006
PDE8B	5	0.0308	0.478	0.506	0.007	0.008	0.002
PTPN3	9	0.030919	0.893	0.099	0.005	0.001	0.002
CRAT	9	0.0311	0	0.992	0	0.002	0.006
CDKL2	4	0.031336	0	0.994	0	0.001	0.005
UIMC1	5	0.0314	0	0.993	0	0.001	0.006
SIDT2	11	0.0315	0.013	0.977	0	0.005	0.006
FAM8A1	6	0.0316	0.01	0.975	0	0.009	0.006
C21orf49	21	0.0317	0.802	0.192	0.004	0.001	0.001
LOC100506207	6	0.0317	0	0.992	0	0.002	0.005
SYNM	15	0.0319	0.001	0.428	0.001	0.568	0.003
SPARC	5	0.0319	0.726	0.272	0.001	0	0.001
LOC155060	7	0.0319	0	0.993	0	0.003	0.003
MGLL	3	0.0321	0.567	0.424	0.003	0.002	0.003
VPS33B	15	0.0322	0.019	0.974	0	0.002	0.005
ME3	11	0.0323	0	0.132	0	0.867	0.001
PCDHA7	5	0.0323	0	0.991	0	0.001	0.008
BRD3	9	0.0324	0	0.991	0	0.003	0.006
PTPN14	1	0.0325	0	0.98	0	0.015	0.004
EFCAB5	17	0.0325	0	0.979	0	0.016	0.006
ARVCF	22	0.03269	0.832	0.167	0.001	0	0
ELMOD2	4	0.032732	0	0.004	0	0.996	0
MPP6	7	0.0328	0	0.954	0	0.002	0.044
ZNF682	19	0.032969	0	0.994	0	0.001	0.005
ADPGK	15	0.033	0.833	0.16	0.006	0.001	0.001
C21orf128	21	0.0331	0	0.991	0	0.003	0.006
LOC729970	1	0.0332	0.032	0.961	0	0.006	0.001
EDEM3	1	0.0332	0	0.992	0	0.002	0.006
PIDD	11	0.0335	0.005	0.986	0	0.004	0.006
RPLP2	11	0.0335	0	0.99	0	0.004	0.006
PNPLA2	11	0.0335	0	0.99	0	0.004	0.006
FANCF	11	0.0335	0	0.988	0	0.004	0.008
SH3BGRL2	6	0.0335	0	0.993	0	0.001	0.006
ADORA2B	17	0.0338	0	0.737	0	0.258	0.004
NT5DC3	12	0.0341	0	0.997	0	0.001	0.002
FURIN	15	0.0341	0	0.993	0	0.002	0.006
ZNF584	19	0.0342	0	0.993	0	0.001	0.006
TMED5	1	0.0343	0	0.985	0	0.003	0.012
LYZ	12	0.0343	0	0.005	0	0.994	0.001
RCBTB1	13	0.0349	0	0.994	0	0.001	0.006
ALK	2	0.0349	0.833	0.164	0.002	0	0.001
NUP88	17	0.035	0	0.975	0	0.01	0.016
CSDC2	22	0.035114	0	0.99	0	0.004	0.007
KIAA1731	11	0.0352	0.208	0.785	0	0.002	0.004
SAAL1	11	0.0353	0	0.993	0	0.003	0.003
GANAB	11	0.0355	0.005	0.989	0	0.001	0.005
NUP43	6	0.0355	0.023	0.971	0	0.001	0.005
C11orf63	11	0.0357	0.628	0.369	0.001	0	0.002
AFF3	2	0.0357	0	0.895	0	0.096	0.009
SRPR	11	0.0358	0	0.998	0	0.001	0.001
MRPL42P5	15	0.0359	0	0.992	0	0.002	0.005
GSS	20	0.0359	0.002	0.708	0.001	0.285	0.005
FN3KRP	17	0.036	0	0.998	0	0.001	0.001
ATAD3C	1	0.0361	0	0.997	0	0.001	0.003
VWDE	7	0.0361	0	0.953	0	0.041	0.005
LRRC8A	9	0.0361	0.109	0.885	0	0.001	0.005
EXOSC8	13	0.0364	0.498	0.262	0.138	0.072	0.031
ACOX1	17	0.0364	0.926	0.073	0.001	0	0
NME6	3	0.0364	0	0.317	0	0.681	0.002
JAK2	9	0.036531	0.22	0.76	0.002	0.006	0.012
TUBA8	22	0.0366	0.026	0.968	0	0.001	0.005
SHCBP1	16	0.0369	0	0.994	0	0.001	0.005
KIAA0226L	13	0.037	0	0.995	0	0.001	0.004
PLAC4	21	0.037	0.035	0.959	0	0.001	0.005
PROS1	3	0.037	0	0.814	0	0.185	0.001
MICU1	10	0.0371	0	0.995	0	0.001	0.004
DIRAS1	19	0.0371	0.16	0.834	0	0.001	0.004
RFTN1	3	0.0372	0.121	0.059	0.54	0.261	0.019
FBXW12	3	0.0374	0.524	0.161	0.231	0.071	0.013
RNF141	11	0.0375	0	0.996	0	0.001	0.003
ENTPD3-AS1	3	0.0375	0	0.986	0	0.002	0.012
FLJ33360	5	0.0375	0	0.993	0	0.004	0.003
CWF19L1	10	0.0376	0	0.995	0	0.002	0.004
CLUAP1	16	0.0377	0	0.996	0	0.003	0.002
HMGN1	21	0.0377	0.14	0.638	0.016	0.073	0.134
NPHP3-ACAD11	3	0.0377	0.804	0.092	0.085	0.01	0.009
ADCK2	7	0.0377	0	0.993	0	0.002	0.005
CCDC157	22	0.0379	0.253	0.74	0.001	0.002	0.004
ACADS	12	0.038	0.002	0.017	0.092	0.887	0.003
AP4E1	15	0.038	0	0.98	0	0.001	0.019
DHRS11	17	0.0381	0	0.995	0	0.001	0.005
ASCC3	6	0.0381	0	0.004	0	0.995	0.002
ABCA5	17	0.0382	0	0.994	0	0.001	0.005
KRI1	19	0.0383	0	0.994	0	0.001	0.005
SYT10	12	0.0384	0	0.996	0	0.001	0.004
THG1L	5	0.0384	0	0.928	0	0.068	0.005
STAG3L1	7	0.0385	0	0.996	0	0	0.004
SLC41A3	3	0.0386	0.167	0.823	0	0.001	0.009
TRIM35	8	0.03879	0	0	0	1	0
SLC4A1AP	2	0.039	0.006	0.977	0	0.012	0.005
TMEM196	7	0.039	0.712	0.218	0.032	0.01	0.028
PCGF3	4	0.039111	0.025	0.963	0	0.005	0.007
NCEH1	3	0.0392	0.458	0.538	0.001	0.001	0.001
HEY1	8	0.0393	0.049	0.945	0	0	0.005
GCC1	7	0.0394	0	0.994	0	0.001	0.005
ALMS1P	2	0.0395	0	0.989	0	0.002	0.009
ZNF615	19	0.039531	0	0.996	0	0.001	0.002
CBR3	21	0.0397	0	0.994	0	0.001	0.005
PIK3C2G	12	0.0398	0.836	0.163	0.001	0	0
ACOT1	14	0.039999	0	0.998	0	0	0.002
LIME1	20	0.0403	0.66	0.269	0.011	0.004	0.056
USP36	17	0.0404	0	0.994	0	0.001	0.005
CREB3L4	1	0.041	0.001	0.004	0.134	0.855	0.005
ANKRD36B	2	0.041	0	0.88	0	0.109	0.011
CDCA7L	7	0.041	0.003	0.981	0	0.002	0.014
BICC1	10	0.0413	0.048	0.946	0	0.001	0.005
ZNF202	11	0.0414	0.587	0.401	0.006	0.004	0.002
CNPPD1	2	0.0414	0.057	0.938	0	0	0.005
USP22	17	0.0416	0	0.998	0	0	0.001
COQ6	14	0.0418	0.144	0.852	0	0	0.004
SUMF2	7	0.0418	0	0.997	0	0	0.002
OVGP1	1	0.0421	0	0.605	0	0.39	0.006
LAMA5	20	0.0421	0.692	0.304	0.001	0	0.002
C9orf114	9	0.042103	0.129	0.864	0	0.001	0.005
ARFGEF2	20	0.0429	0	0.993	0	0.003	0.004
ZNF607	19	0.043	0.001	0.992	0	0.002	0.005
EIF4EBP1	8	0.043012	0.943	0.054	0.003	0	0
RPA1	17	0.0433	0	0.091	0	0.908	0
SLC17A6	11	0.0434	0	0.994	0	0.005	0.001
OSBPL5	11	0.0437	0.393	0.605	0	0	0.001
SOAT1	1	0.044	0.576	0.411	0.006	0.004	0.002
CEBPZ	2	0.044	0.906	0.089	0.002	0	0.002
LMOD1	1	0.0441	0.032	0.965	0	0.002	0.002
SEC23IP	10	0.0441	0.009	0.985	0	0.001	0.004
AKAP11	13	0.0444	0	0.995	0	0.001	0.005
SH2B2	7	0.0444	0	0.994	0	0.002	0.005
MIS12	17	0.0445	0	0.975	0	0.008	0.017
IKBKAP	9	0.044641	0	0.994	0	0.005	0.001
RPL12	9	0.044719	0	0.997	0	0	0.002
DDAH2	6	0.0448	0.004	0.847	0	0.061	0.088
CYBRD1	2	0.045	0	0.992	0	0.007	0.002
DTX2P1-UPK3BP1-PMS2P11	7	0.045	0	0.998	0	0.001	0.001
DTNBP1	6	0.0454	0.476	0.522	0	0	0.001
NALCN	13	0.0455	0.001	0.821	0	0.169	0.009
UQCC	20	0.0455	0	0.909	0	0.089	0.002
NINL	20	0.0456	0	0.157	0	0.842	0.001
GLDN	15	0.0457	0.5	0.496	0.002	0.002	0.001
LYRM2	6	0.0457	0	0.987	0	0.002	0.012
IFNA21	9	0.0457	0.002	0.987	0	0.007	0.004
PEBP4	8	0.045767	0	0.997	0	0.001	0.002
NEO1	15	0.0461	0.914	0.065	0.017	0.001	0.002
TPD52L1	6	0.0461	0	0.996	0	0.001	0.003
ZNF226	19	0.0462	0.062	0.932	0	0.002	0.004
TRIM47	17	0.0463	0	0.995	0	0.001	0.004
MYO19	17	0.0464	0.017	0.978	0	0.001	0.004
TRABD	22	0.046541	0.879	0.12	0.001	0	0
EPHX2	8	0.046563	0	0	0	1	0
GUCY1A3	4	0.046956	0	0.998	0	0.002	0.001
DHX36	3	0.0471	0.017	0.973	0	0.006	0.004
DR1	1	0.0473	0	0.992	0	0.003	0.005
PCDHB13	5	0.0475	0.194	0.804	0	0.001	0.001
HPCA	1	0.0478	0	0.69	0	0.287	0.023
FGFR4	5	0.0478	0.836	0.162	0.001	0	0
NEFL	8	0.047867	0	0.926	0	0.055	0.019
C11orf49	11	0.0479	0	0.972	0	0.027	0.002
TRMT61A	14	0.048042	0.093	0.665	0.002	0.011	0.23
MCHR1	22	0.048293	0	0.175	0	0.824	0
LINGO1	15	0.0484	0.114	0.866	0.002	0.015	0.004
ESYT3	3	0.0484	0.225	0.773	0	0.001	0.001
AGPHD1	15	0.0485	0.887	0.1	0.008	0.001	0.004
PDCD2	6	0.0485	0.713	0.285	0	0	0.001
MAX	14	0.0486	0	0.995	0	0.001	0.004
CSGALNACT2	10	0.0488	0.022	0.968	0	0.006	0.004
DCBLD1	6	0.0489	0.584	0.414	0.001	0	0.001
OMA1	1	0.049	0	0.891	0	0.097	0.012
CCDC148	2	0.049	0.423	0.573	0	0.001	0.003
MFSD7	4	0.0493	0	0.99	0	0.006	0.004
NAMPT	7	0.0493	0.255	0.741	0	0.001	0.003
SNW1	14	0.0494	0.005	0.987	0	0.004	0.004
CEP250	20	0.0494	0.682	0.241	0.052	0.019	0.005
SPATA7	14	0.049512	0	0.992	0	0.001	0.007
PTBP2	1	0.0497	0.001	0.745	0	0.224	0.03
PCDH8	13	0.0497	0.923	0.076	0.001	0	0
PP0, no association with GWAS trait and QTL trait; PP1/PP2, association with either GWAS trait or QTL trait; PP3, association with both GWAS trait and QTL trait with different SNP; PP4, association with both GWAS trait and QTL trait with the same SNP.

### Sheet: ST8_COLOC_GTEx_Smk
Supplementary Table 8 - Colocalization results for Smk TWAS eQTLs with p < 0.05 in the replication dataset
ID	CHR	TWAS.P	COLOC.PP0	COLOC.PP1	COLOC.PP2	COLOC.PP3	COLOC.PP4
C10orf32	10	6.53e-13	0	0	0	0.008	0.992
TMEM161B-AS1	5	7.57e-10	0	0	0.002	0.925	0.073
AS3MT	10	3.12e-09	0	0	0.002	0.018	0.98
DRD2	11	4.04e-09	0	0	0.825	0.072	0.103
ITIH4	3	5.25e-08	0	0.001	0.004	0.011	0.984
C17orf75	17	7.83e-08	0.011	0.001	0.404	0.039	0.545
SRR	17	8.26e-08	0	0.001	0	0.008	0.99
TYW5	2	1.22e-07	0.001	0.009	0.009	0.068	0.913
CPSF4	7	2.06e-07	0.001	0	0.162	0.031	0.806
NAT6	3	2.17e-07	0.001	0	0.198	0.066	0.735
RP11-18I14.10	10	2.21e-07	0	0	0.696	0.173	0.132
CNTROB	17	2.24e-07	0.003	0.007	0.019	0.042	0.929
GPX1	3	3.1e-07	0	0.013	0.01	0.526	0.451
AC110781.3	7	4.24e-07	0	0	0.238	0.577	0.184
CCDC71	3	5.27e-07	0.001	0.011	0.021	0.244	0.723
CCDC88B	11	5.76e-07	0.001	0.006	0.001	0.01	0.982
CTC-498M16.4	5	6.4e-07	0	0	0.007	0.026	0.967
RP11-419C5.2	16	7.41e-07	0	0.126	0	0.758	0.115
RNF123	3	1.12e-06	0.001	0.001	0.351	0.218	0.429
LY6G5C	6	1.89e-06	0.036	0.019	0.003	0	0.942
CCDC36	3	1.96e-06	0.037	0.001	0.872	0.022	0.067
CTC-484P3.1	5	1.96e-06	0	0.003	0.004	0.869	0.124
PRPS1P2	9	1.99e-06	0.057	0.012	0.586	0.126	0.218
AMT	3	2.57e-06	0	0.013	0.001	0.535	0.452
HYAL3	3	3.55e-06	0	0.003	0.006	0.92	0.071
P4HTM	3	5.64e-06	0.049	0.063	0.12	0.154	0.614
DNAJB4	1	6.93e-06	0.822	0.109	0.027	0.004	0.038
LINC00205	21	6.94e-06	0	0.063	0	0.01	0.927
BTBD1	15	7.12e-06	0	0	0.287	0.066	0.647
PRDM5	4	8.54e-06	0.418	0.087	0.052	0.01	0.432
BX322557.10	21	9.29e-06	0	0.118	0	0.02	0.862
C6orf3	6	1e-05	0	0	0.032	0.89	0.078
RPS26	12	1.02e-05	0	0.014	0	0.133	0.853
SFMBT1	3	1.03e-05	0.026	0.004	0.488	0.07	0.413
RPL7L1	6	1.33e-05	0.087	0.147	0.005	0.008	0.754
CENPV	17	1.48e-05	0	0.118	0	0.041	0.841
TAF5	10	1.61e-05	0	0	0.632	0.07	0.298
SERBP1P3	3	1.87e-05	0	0.039	0	0.74	0.221
WFIKKN1	16	2.24e-05	0	0.011	0	0.939	0.051
GLT8D1	3	2.89e-05	0.045	0.002	0.867	0.038	0.049
RFT1	3	3.31e-05	0	0.043	0.002	0.814	0.142
PTPRCAP	11	3.52e-05	0.004	0.866	0	0.007	0.123
RP5-1074L1.1	1	3.92e-05	0.869	0.113	0.007	0.001	0.01
POLR2B	4	4.24e-05	0.777	0.068	0.03	0.003	0.122
ADAM1A	12	4.53e-05	0.05	0.039	0.03	0.022	0.859
MAP1LC3A	20	5.85e-05	0.007	0.112	0.003	0.045	0.833
CTD-3199J23.6	17	6.22e-05	0.114	0.203	0.024	0.041	0.617
ARL17B	17	6.37e-05	0.264	0.087	0.322	0.106	0.22
RP11-275H4.1	3	6.61e-05	0	0.5	0	0.076	0.424
THBS3	1	8.87e-05	0.886	0.045	0.027	0.001	0.04
SMTNL1	11	9.34e-05	0	0.487	0	0.006	0.506
NSFP1	17	0.000104	0	0.242	0	0.295	0.463
NME6	3	0.000105	0.098	0.037	0.211	0.079	0.575
C15orf40	15	0.000112	0	0	0.621	0.07	0.309
NBR2	17	0.000113	0	0.252	0	0.051	0.696
AC007092.1	2	0.000114	0.051	0.007	0.712	0.103	0.126
VN1R20P	3	0.000153	0.022	0.942	0	0.004	0.032
DNAJC19	3	0.000156	0.895	0.028	0.06	0.002	0.016
CHCHD5	2	0.000176	0.413	0.31	0.04	0.029	0.207
DDO	6	0.000189	0.62	0.069	0.049	0.005	0.258
TMEM110	3	0.000199	0.013	0.002	0.259	0.042	0.683
MOB3C	1	0.000221	0.647	0.082	0.203	0.026	0.043
CADM2-AS1	3	0.000226	0	0	0.457	0.518	0.025
AC004985.12	7	0.000227	0.529	0.302	0.008	0.004	0.157
CD302	2	0.000236	0.93	0.064	0.004	0	0.001
NCKIPSD	3	0.000244	0	0.548	0	0.29	0.162
PBLD	10	0.000247	0.899	0.07	0.004	0	0.026
NICN1	3	0.00026	0.013	0.004	0.543	0.165	0.275
SPPL2C	17	0.000278	0.953	0.032	0.002	0	0.013
FAM110C	2	0.000324	0.859	0.121	0.013	0.002	0.004
ARMC1	8	0.000363	0	0.674	0	0.048	0.278
IFT27	22	0.000364	0.207	0.588	0.001	0.003	0.201
NLRC4	2	0.000387	0.482	0.077	0.316	0.05	0.075
RP4-607J23.2	7	0.000401	0.02	0.907	0	0.017	0.056
HMGCLL1	6	0.000409	0.341	0.371	0.006	0.006	0.275
JAZF1-AS1	7	0.000443	0.872	0.123	0.002	0	0.003
FAM154B	15	0.000465	0.02	0.768	0	0.002	0.211
CSGALNACT2	10	0.000532	0	0.743	0	0.005	0.252
CPT1B	22	0.00054	0.024	0.861	0	0.001	0.114
STK19P	6	0.000569	0.906	0.021	0.065	0.001	0.007
YIPF7	4	0.000657	0.315	0.592	0.002	0.004	0.087
MAPT-AS1	17	0.000667	0.945	0.048	0.002	0	0.005
CNDP2	18	0.000676	0.216	0.034	0.618	0.096	0.037
CCDC167	6	0.000692	0.007	0.61	0.003	0.265	0.116
ERAP2	5	0.00074	0	0.521	0	0.028	0.451
ICA1L	2	0.000768	0.41	0.017	0.522	0.022	0.029
APOPT1	14	0.000797	0.684	0.259	0.012	0.004	0.042
KCNN3	1	0.000832	0.821	0.121	0.04	0.006	0.012
AP001877.1	11	0.000838	0.378	0.53	0.004	0.006	0.082
DKFZP779L1853	12	0.000847	0.912	0.068	0.012	0.001	0.007
POLL	10	0.000863	0.05	0.035	0.517	0.367	0.031
COX16	14	0.000863	0.252	0.646	0.001	0.002	0.099
XXbac-BPGBPG55C20.1	6	0.000904	0.515	0.482	0	0	0.003
RGPD8	2	0.000906	0	0.746	0	0.058	0.197
RP11-307C18.1	7	0.000945	0.006	0.938	0	0.017	0.038
RP11-247A12.7	9	0.000955	0.002	0.933	0	0.002	0.064
DARS2	1	0.00107	0.363	0.136	0.191	0.071	0.239
AHSA2	2	0.0011	0	0.85	0	0.004	0.146
RP11-9G1.3	4	0.0011	0.971	0.021	0.007	0	0.001
AC092299.8	19	0.00113	0.928	0.068	0.001	0	0.003
SARDH	9	0.00113	0.534	0.455	0.001	0.001	0.009
SMIM19	8	0.001217	0	0.912	0	0.002	0.085
RBM6	3	0.00129	0	0.003	0.003	0.994	0
RP11-384K6.2	4	0.00132	0.804	0.184	0.002	0.001	0.009
CTD-3025N20.3	8	0.001327	0.002	0.681	0	0.049	0.268
LRRC37A4P	17	0.00136	0	0.946	0	0.003	0.051
GNL3	3	0.00145	0.041	0.006	0.787	0.124	0.042
CTD-3025N20.2	8	0.001462	0.315	0.413	0.023	0.03	0.219
COQ5	12	0.00149	0.003	0.02	0.121	0.848	0.008
LINC00116	2	0.00149	0.964	0.032	0.001	0	0.003
RP11-5P18.10	1	0.0015	0.862	0.136	0.001	0	0.001
EFCAB2	1	0.00153	0.001	0.97	0	0.001	0.027
RP11-481A20.10	8	0.001571	0.001	0.972	0	0.003	0.024
YEATS2-AS1	3	0.00161	0.283	0.657	0.001	0.003	0.056
TCTEX1D1	1	0.00177	0.897	0.092	0.005	0.001	0.006
GS1-259H13.2	7	0.00177	0.002	0.001	0.653	0.309	0.034
DIEXF	1	0.00192	0.127	0.046	0.582	0.211	0.034
TRMT112	11	0.00192	0.294	0.021	0.503	0.035	0.147
CTC-467M3.3	5	0.00196	0	0	0.705	0.224	0.071
GOSR1	17	0.00199	0.079	0.826	0.001	0.013	0.081
LRRC69	8	0.00212	0.014	0.002	0.529	0.083	0.372
RP11-738E22.3	4	0.00214	0.226	0.524	0.009	0.02	0.221
THUMPD3	3	0.00218	0.577	0.417	0.001	0	0.004
EPOR	19	0.00219	0.952	0.047	0.001	0	0
WDR6	3	0.00223	0.078	0.202	0.194	0.502	0.023
CHRNA5	15	0.00233	0	0.934	0	0.009	0.058
ZNF718	4	0.00236	0.709	0.268	0.004	0.002	0.016
RP11-1365D11.1	4	0.00236	0.796	0.187	0.005	0.001	0.011
ENTPD3-AS1	3	0.00246	0.719	0.276	0.001	0	0.003
KCNJ6	21	0.00251	0.53	0.279	0.111	0.058	0.021
NARFL	16	0.00252	0.001	0.004	0.123	0.398	0.474
FIBP	11	0.00261	0.752	0.208	0.022	0.006	0.012
NMNAT2	1	0.00262	0.667	0.308	0.006	0.003	0.016
RP11-707O23.5	17	0.00268	0.001	0.945	0	0.003	0.051
CRHR1-IT1	17	0.00272	0.003	0.944	0	0.003	0.051
KANSL1-AS1	17	0.00272	0	0.948	0	0.001	0.051
ALDH16A1	19	0.00274	0.006	0.943	0	0.001	0.05
RP11-384K6.6	4	0.00275	0.353	0.612	0.001	0.002	0.032
WBP2NL	22	0.002752	0.094	0.384	0.095	0.388	0.038
FAM66A	8	0.002759	0.011	0.973	0	0.001	0.015
PDZD9	16	0.00283	0.946	0.05	0.003	0	0
THAP5	7	0.00285	0.315	0.609	0.003	0.006	0.066
RP11-259G18.1	17	0.00292	0.002	0.438	0.002	0.534	0.025
ZNF589	3	0.00295	0.007	0.263	0.015	0.564	0.15
NAA38	7	0.003	0	0	0.921	0.031	0.048
RPL37P23	19	0.00309	0.932	0.066	0.001	0	0
LEPR	1	0.00312	0.022	0.003	0.762	0.105	0.108
AC068039.4	2	0.00312	0	0.869	0	0.006	0.126
RP11-156E8.1	1	0.00315	0	0.977	0	0.001	0.021
CTD-2561B21.5	17	0.00315	0.032	0.923	0	0.001	0.043
DND1P1	17	0.00318	0.001	0.945	0	0.003	0.051
GNMT	6	0.00318	0	0.926	0	0.053	0.022
RP11-176H8.1	14	0.003197	0.012	0.954	0	0.003	0.031
PEX6	6	0.00321	0	0.907	0	0.052	0.042
LINC00969	3	0.00326	0.694	0.302	0.001	0	0.003
GUF1	4	0.00335	0.017	0.935	0	0.006	0.042
RP11-314C16.1	6	0.00335	0.772	0.216	0.002	0	0.01
SKA2	17	0.00336	0.966	0.032	0.001	0	0.001
RP11-259G18.3	17	0.00347	0	0.44	0	0.536	0.025
RWDD2B	21	0.00349	0	0.969	0	0.002	0.029
RP1-137D17.1	6	0.0035	0.739	0.257	0.002	0.001	0.001
RAPGEF3	12	0.00359	0.853	0.133	0.008	0.001	0.005
EIF5	14	0.00361	0.938	0.033	0.026	0.001	0.002
PIGQ	16	0.00361	0.001	0.01	0.098	0.885	0.006
ARL17A	17	0.00363	0	0.443	0	0.539	0.018
RP11-259G18.2	17	0.00363	0	0.443	0	0.539	0.018
TRAPPC12	2	0.00374	0.301	0.685	0	0.001	0.013
RPS20	8	0.00382	0.875	0.106	0.013	0.002	0.004
RP4-717I23.3	1	0.00402	0	0.954	0	0.002	0.044
SLC39A13	11	0.00406	0.169	0.795	0.001	0.005	0.03
KIAA1683	19	0.00409	0.26	0.654	0.017	0.043	0.025
MTCH2	11	0.00422	0.456	0.522	0.002	0.002	0.019
RP11-161H23.8	12	0.00426	0.756	0.236	0.003	0.001	0.003
C6orf106	6	0.00426	0.117	0.829	0.003	0.021	0.03
BHLHA15	7	0.00426	0.009	0.539	0	0.013	0.439
RP11-247A12.2	9	0.0043	0.294	0.688	0.001	0.001	0.016
RALGAPA1	14	0.00437	0.958	0.039	0.002	0	0.001
SHCBP1	16	0.0044	0.025	0.967	0	0.001	0.007
MTMR3	22	0.00463	0.882	0.113	0.001	0	0.003
ARL14EP	11	0.00469	0.797	0.2	0.002	0	0
RP11-797A18.4	15	0.00469	0.004	0.96	0	0.005	0.031
CARD11	7	0.00486	0.001	0	0.771	0.07	0.159
NDUFS1	2	0.00494	0.001	0.967	0	0.002	0.03
RP11-552M11.8	1	0.00504	0.312	0.284	0.201	0.183	0.019
RP11-307C19.1	15	0.00515	0.822	0.152	0.017	0.003	0.005
NAA60	16	0.00517	0.9	0.096	0.003	0	0.001
TYW1B	7	0.0052	0	0.97	0	0	0.029
LSMEM1	7	0.00525	0.808	0.187	0	0	0.005
TRAF1	9	0.00528	0.709	0.284	0.001	0.001	0.005
DCHS1	11	0.00535	0.161	0.815	0	0.001	0.024
COX11	17	0.00543	0.011	0.976	0	0.001	0.012
LRRC2	3	0.00545	0.078	0.894	0	0.002	0.026
NBR1	17	0.00547	0.806	0.016	0.166	0.003	0.009
SULT1A1	16	0.00557	0.673	0.326	0	0	0.001
HMGB1P31	2	0.0056	0.571	0.41	0.002	0.001	0.017
COX6A1	12	0.0057	0.232	0.038	0.543	0.089	0.097
CREB5	7	0.00573	0.917	0.079	0.003	0	0.001
RP11-127L20.3	10	0.00583	0.169	0.8	0.003	0.015	0.012
GBE1	3	0.00587	0.934	0.042	0.02	0.001	0.004
WDR27	6	0.00588	0.788	0.204	0.002	0.001	0.006
RP11-600F24.7	14	0.005958	0.8	0.175	0.014	0.003	0.008
ZNF786	7	0.00596	0	0.984	0	0.004	0.012
EOGT	3	0.00599	0.937	0.061	0.001	0	0.001
CCDC64	12	0.00602	0.928	0.062	0.008	0.001	0.002
GSTO2	10	0.00606	0	0.967	0	0.015	0.018
RP13-98N21.2	15	0.00627	0	0.973	0	0.002	0.024
RP13-98N21.3	15	0.00627	0	0.973	0	0.002	0.024
SCLY	2	0.00629	0.857	0.138	0.002	0	0.003
WDR36	5	0.00648	0.851	0.146	0.001	0	0.002
CCDC58	3	0.00661	0.874	0.125	0.001	0	0
C1orf110	1	0.0067	0.411	0.574	0.001	0.001	0.013
NARS2	11	0.00679	0.033	0.938	0	0.007	0.022
SPON2	4	0.00716	0.879	0.119	0.001	0	0.001
STX4	16	0.00721	0.905	0.085	0.007	0.001	0.002
ZNF517	8	0.007336	0.732	0.254	0.003	0.001	0.01
FAM85A	8	0.007403	0.857	0.138	0.001	0	0.004
PPP2R4	9	0.00745	0.936	0.061	0.002	0	0.001
MITD1	2	0.00757	0.917	0.037	0.042	0.002	0.003
ME3	11	0.00761	0.122	0.005	0.801	0.031	0.042
AK5	1	0.00762	0.529	0.44	0.01	0.009	0.012
HCG24	6	0.00773	0.52	0.466	0.002	0.001	0.011
RP4-625H18.2	6	0.00782	0.031	0.871	0	0.008	0.089
SLC22A20	11	0.00787	0.931	0.062	0.006	0	0.001
GNAZ	22	0.007886	0.724	0.272	0.001	0	0.003
LINC00665	19	0.00802	0.257	0.729	0	0.001	0.013
IFIT5	10	0.00809	0.001	0.979	0	0.001	0.02
ZSCAN29	15	0.00835	0.656	0.338	0.001	0	0.005
KAT8	16	0.00842	0.558	0.364	0.004	0.003	0.071
SNX32	11	0.00848	0	0.952	0	0.03	0.018
TBC1D2	9	0.00848	0.935	0.061	0.003	0	0.001
GPR83	11	0.00863	0.67	0.327	0.001	0	0.002
COX7A2L	2	0.00885	0.095	0.887	0	0.002	0.016
RP11-977G19.11	12	0.00893	0	0.093	0	0.906	0.002
PITRM1	10	0.00894	0.001	0.948	0	0.004	0.047
EFCAB13	17	0.00903	0.161	0.807	0	0.002	0.028
ENTPD3	3	0.00939	0.654	0.338	0.001	0.001	0.006
SEMA3B-AS1	3	0.00974	0.002	0	0.877	0.065	0.056
GNPDA2	4	0.00983	0.121	0.837	0.001	0.006	0.036
FNBP1P1	2	0.00991	0	0.985	0	0.002	0.012
EXOC7	17	0.01	0.942	0.057	0.001	0	0.001
ST3GAL6-AS1	3	0.0101	0.012	0.979	0	0.002	0.006
AQP4-AS1	18	0.0102	0.012	0.969	0	0.003	0.016
ANO1	11	0.0104	0.901	0.098	0.001	0	0
WASH3P	15	0.0105	0.983	0.015	0.001	0	0
LINC00202-1	10	0.0106	0.594	0.402	0.001	0.001	0.002
HPR	16	0.0106	0	0.42	0	0.573	0.007
AP003068.18	11	0.0107	0.835	0.156	0.006	0.001	0.002
RP11-617D20.1	4	0.0107	0.467	0.52	0.001	0.002	0.009
RP11-844P9.2	5	0.0107	0.255	0.733	0	0.001	0.011
CNTLN	9	0.0107	0.94	0.052	0.007	0	0.001
PHACTR4	1	0.0109	0.358	0.569	0.002	0.004	0.067
AF131217.1	21	0.011	0.69	0.301	0.001	0.001	0.007
SNF8	17	0.0113	0.705	0.26	0.022	0.008	0.005
RP11-723O4.2	3	0.0114	0.26	0.699	0.008	0.023	0.011
RP11-723O4.9	3	0.0114	0.027	0.928	0.001	0.03	0.014
ZFP82	19	0.01162	0.901	0.097	0.001	0	0.001
PNPLA2	11	0.0117	0.172	0.82	0.001	0.003	0.005
HFM1	1	0.0118	0.758	0.226	0.01	0.003	0.003
ZNF75A	16	0.0122	0.545	0.446	0.001	0.001	0.006
OMA1	1	0.0123	0.851	0.047	0.092	0.005	0.005
VPS16	20	0.0123	0.951	0.048	0.001	0	0
IFT46	11	0.0126	0.129	0.854	0	0.001	0.016
PCDH8	13	0.0126	0.933	0.066	0.001	0	0
CLHC1	2	0.0126	0.122	0.72	0.001	0.005	0.152
MAEA	4	0.0127	0.919	0.079	0.001	0	0.001
ZFP90	16	0.0131	0.964	0.034	0.002	0	0
SLC39A10	2	0.0131	0.143	0.844	0	0.002	0.01
SPAG7	17	0.0132	0.075	0.907	0	0.006	0.012
ZC3H8	2	0.0132	0.71	0.191	0.054	0.015	0.03
SRD5A3-AS1	4	0.0133	0.778	0.219	0.001	0	0.001
C19orf82	19	0.01365	0.86	0.136	0.002	0	0.002
STAU1	20	0.0138	0.673	0.314	0.002	0.001	0.011
ACAP2	3	0.0139	0.138	0.834	0	0.001	0.027
PRKCD	3	0.0143	0.034	0.012	0.644	0.222	0.088
TMEM8B	9	0.0144	0.107	0.88	0.001	0.005	0.007
C5orf63	5	0.0145	0.221	0.726	0.003	0.009	0.042
MSH4	1	0.0149	0.593	0.323	0.044	0.024	0.016
LSM6	4	0.0149	0.747	0.045	0.187	0.011	0.01
ATAD3C	1	0.015	0.845	0.154	0.001	0	0
RP11-634H22.1	7	0.0152	0.759	0.239	0.001	0	0
PRR12	19	0.0154	0.946	0.052	0.001	0	0
C16orf3	16	0.0155	0.057	0.934	0	0.006	0.003
RP11-351I21.6	8	0.015753	0.242	0.738	0	0.001	0.019
SPPL3	12	0.016	0.025	0.005	0.76	0.168	0.042
AFF3	2	0.016	0	0.932	0	0.058	0.01
SNX19	11	0.0164	0.006	0.975	0	0.008	0.01
TMEM116	12	0.0164	0.545	0.063	0.336	0.039	0.018
VRK1	14	0.016497	0.915	0.084	0.001	0	0
C20orf26	20	0.0166	0.663	0.333	0.001	0.001	0.003
RP11-33M22.2	1	0.017	0.883	0.114	0.001	0	0.001
ETFDH	4	0.0173	0.504	0.49	0.001	0	0.005
TRIM73	7	0.0173	0.732	0.267	0	0	0.001
RP11-385F5.4	1	0.0174	0.253	0.658	0.023	0.06	0.006
EIF2AK4	15	0.0174	0.934	0.064	0.002	0	0
LYRM2	6	0.0174	0.049	0.942	0	0.002	0.008
MUC20	3	0.0175	0.025	0.96	0	0.001	0.014
SLC41A3	3	0.0176	0.962	0.037	0.001	0	0
CKS2	9	0.0177	0.013	0.977	0	0.001	0.01
RCCD1	15	0.0178	0	0.993	0	0.002	0.005
TRPV2	17	0.018	0	0.734	0	0.258	0.007
RPL28	19	0.018	0.523	0.098	0.304	0.057	0.017
HSF2BP	21	0.018	0.966	0.033	0.001	0	0
ZBTB32	19	0.0181	0.896	0.103	0.001	0	0
CTD-2044J15.2	5	0.0181	0.705	0.288	0.003	0.001	0.003
CTC-525D6.1	19	0.01812	0.792	0.197	0.006	0.002	0.004
ART3	4	0.0185	0.862	0.135	0.002	0	0.001
RP11-597D13.9	4	0.0185	0.022	0.97	0	0.003	0.004
CDK10	16	0.0188	0.904	0.086	0.007	0.001	0.001
RP11-166D19.1	11	0.0191	0.247	0.032	0.605	0.078	0.039
OGFOD3	17	0.0191	0.842	0.156	0.001	0	0.001
GSTP1	11	0.0193	0.003	0.858	0	0.006	0.133
LIG3	17	0.0196	0.093	0.898	0	0.001	0.008
SLCO4C1	5	0.0196	0.793	0.203	0.002	0.001	0.002
WNT2B	1	0.0197	0.003	0.777	0.001	0.201	0.018
ADCY6	12	0.0197	0.882	0.107	0.003	0	0.007
OVGP1	1	0.0199	0.46	0.138	0.296	0.089	0.017
RP11-489D6.2	15	0.02	0	0.988	0	0.007	0.004
POLR3H	22	0.0201	0.137	0.852	0	0.003	0.008
HACE1	6	0.0202	0.968	0.025	0.006	0	0
RP11-507K2.3	14	0.020297	0.757	0.241	0.001	0	0.001
RP3-325F22.5	6	0.0204	0.89	0.108	0.002	0	0
TRHDE-AS1	12	0.0206	0.134	0.861	0	0.002	0.002
TIAF1	17	0.0206	0.285	0.056	0.528	0.103	0.028
SAMM50	22	0.0206	0.741	0.253	0.003	0.001	0.002
DXO	6	0.0207	0.794	0.129	0.057	0.009	0.011
DTD2	14	0.020932	0.94	0.055	0.003	0	0
BAIAP3	16	0.0211	0.829	0.169	0.001	0	0.001
CTC-459F4.1	19	0.02112	0	0.993	0	0.001	0.006
ANKRD36B	2	0.0214	0.11	0.77	0.014	0.096	0.011
MUL1	1	0.0216	0.245	0.746	0.001	0.002	0.007
FAM163A	1	0.0217	0.593	0.402	0.002	0.001	0.003
AP003068.23	11	0.0218	0	0.978	0	0.006	0.015
RP11-114H24.2	15	0.022	0	0.967	0	0.016	0.017
NSUN2	5	0.0223	0	0.989	0	0.004	0.007
TMEM53	1	0.0227	0.907	0.085	0.004	0	0.003
FAM153A	5	0.0231	0.876	0.123	0.001	0	0.001
LINC00680	6	0.0231	0	0.995	0	0	0.005
RP11-446E9.1	8	0.023165	0.137	0.693	0.002	0.01	0.159
PET112	4	0.0233	0.395	0.593	0.002	0.003	0.007
PAH	12	0.0235	0.06	0.932	0	0.001	0.007
DAP3	1	0.0237	0.977	0.018	0.004	0	0
C12orf43	12	0.0237	0.024	0.009	0.66	0.241	0.066
PCNXL4	14	0.023866	0.017	0.975	0	0.002	0.006
RP11-140A10.3	10	0.0239	0.211	0.726	0.013	0.045	0.006
OR7E29P	3	0.0239	0.925	0.072	0.002	0	0
LCA5L	21	0.0249	0	0.892	0	0.102	0.005
C4A	6	0.025	0.249	0.681	0.018	0.049	0.004
RP4-800G7.2	7	0.025	0.928	0.068	0.003	0	0.001
AC007246.3	2	0.0251	0.924	0.073	0.003	0	0.001
RP11-495P10.2	1	0.0252	0.679	0.318	0	0	0.002
DGKQ	4	0.0254	0.848	0.15	0.001	0	0
RPL3P7	6	0.0255	0.927	0.06	0.01	0.001	0.002
PDIK1L	1	0.0257	0.919	0.08	0.001	0	0
TCP11	6	0.0258	0.877	0.12	0.002	0	0
MROH8	20	0.0259	0.821	0.178	0.001	0	0
MCUR1	6	0.0259	0.48	0.488	0	0	0.031
TAMM41	3	0.0261	0.415	0.583	0.001	0.001	0.001
RP11-527D7.1	1	0.0265	0.913	0.085	0.002	0	0
NIPSNAP3A	9	0.0265	0.676	0.298	0.016	0.007	0.004
MLK4	1	0.0268	0.236	0.752	0.002	0.005	0.005
C3orf38	3	0.0274	0.822	0.087	0.047	0.005	0.04
DNAH5	5	0.0275	0.826	0.17	0.002	0	0.001
CLEC18A	16	0.0278	0.008	0.134	0.048	0.806	0.003
RNASEH2C	11	0.0279	0.831	0.135	0.026	0.004	0.003
DOT1L	19	0.02796	0.95	0.048	0.001	0	0
TEFM	17	0.028	0.294	0.698	0.001	0.002	0.005
CDK5RAP3	17	0.0281	0.544	0.451	0.001	0.001	0.003
XXbac-BPGBPG55C20.2	6	0.0284	0.001	0.994	0	0	0.004
AC139100.3	18	0.0285	0.04	0.538	0.029	0.389	0.005
MGC10955	2	0.0287	0	0.991	0	0.002	0.007
AP006621.1	11	0.0288	0	0.994	0	0.004	0.002
ABHD13	13	0.029	0.914	0.082	0.003	0	0.001
RP13-137A17.6	10	0.0291	0.889	0.107	0.003	0	0.001
RP5-935K16.1	2	0.0297	0.771	0.21	0.009	0.003	0.008
EEFSEC	3	0.0297	0.796	0.197	0.004	0.001	0.001
SLC25A26	3	0.0297	0.001	0.982	0	0.002	0.016
FOXN2	2	0.0299	0.179	0.814	0	0.002	0.005
AC112229.7	2	0.03	0.951	0.047	0.001	0	0
CRAT	9	0.0302	0.899	0.098	0.002	0	0.001
CTC-550B14.7	19	0.0303	0.574	0.047	0.332	0.027	0.021
CPEB4	5	0.0303	0.733	0.069	0.131	0.012	0.055
CCDC30	1	0.0305	0.931	0.068	0.001	0	0
RP4-809F18.2	12	0.0306	0.009	0.961	0	0.027	0.003
NCOA6	20	0.0307	0.413	0.25	0.198	0.12	0.02
VPS9D1	16	0.0309	0.823	0.167	0.007	0.001	0.001
DNLZ	9	0.0309	0.002	0.995	0	0.001	0.002
CTC-459F4.6	19	0.0312	0.359	0.636	0.001	0.001	0.004
AC021860.1	4	0.0312	0.009	0.984	0	0.003	0.003
RP4-669P10.19	22	0.0314	0.031	0.464	0.032	0.469	0.004
FGFR4	5	0.0314	0.778	0.219	0.001	0	0.001
CTD-2623N2.11	19	0.0315	0.519	0.476	0.001	0.001	0.003
RP4-610C12.4	20	0.0317	0.032	0.87	0.003	0.089	0.005
RP4-610C12.3	20	0.0317	0.853	0.05	0.087	0.005	0.005
XXbac-BPG181B23.7	6	0.0317	0.725	0.063	0.046	0.004	0.161
PEPD	19	0.03185	0.038	0.952	0	0.006	0.004
DHRS7	14	0.0319	0.284	0.71	0.001	0.002	0.004
FGL1	8	0.031905	0.732	0.259	0.003	0.001	0.005
CCDC40	17	0.032	0	0.644	0	0.353	0.003
OAF	11	0.0323	0.91	0.088	0.002	0	0
PDPR	16	0.0323	0.192	0.003	0.755	0.011	0.04
RP1-228P16.1	12	0.0326	0.887	0.099	0.012	0.001	0.001
C21orf128	21	0.0331	0.01	0.981	0	0.003	0.006
RP11-141C7.4	3	0.0332	0.853	0.146	0.001	0	0
RP11-317B17.3	9	0.0332	0.866	0.132	0.001	0	0.001
ZNF266	19	0.0334	0	0.992	0	0.002	0.006
RP3-462E2.5	12	0.0337	0.353	0.116	0.209	0.068	0.254
TMEM230	20	0.0344	0.653	0.346	0.001	0	0
VIPR2	7	0.0345	0.887	0.11	0.001	0	0.001
RCBTB1	13	0.0349	0.962	0.037	0.001	0	0
FAM182B	20	0.0351	0.016	0.979	0	0	0.004
FAM180B	11	0.0354	0.56	0.416	0.002	0.002	0.02
TMED5	1	0.0356	0.359	0.627	0.001	0.002	0.012
ATP5G1	17	0.0356	0.639	0.326	0.02	0.01	0.005
RP11-1026M7.2	5	0.0356	0.481	0.516	0	0	0.002
SPATA7	14	0.035639	0	0.991	0	0.001	0.007
TIPIN	15	0.0359	0	0.989	0	0.002	0.009
AC024937.4	3	0.0361	0.662	0.335	0.001	0.001	0.002
RWDD3	1	0.0362	0.001	0.991	0	0.007	0.001
MPP7	10	0.0362	0.92	0.078	0.001	0	0
RP1-240B8.3	6	0.0362	0.56	0.434	0	0	0.005
LINC00662	19	0.03646	0.897	0.1	0.001	0	0.001
ADAMTSL3	15	0.0366	0	0	0.77	0.044	0.187
ZNF304	19	0.03672	0.914	0.084	0.001	0	0
ERCC8	5	0.0371	0.01	0.001	0.876	0.059	0.054
TRIM65	17	0.0374	0.527	0.466	0	0	0.007
QPCTL	19	0.03746	0.841	0.158	0.001	0	0
MRVI1-AS1	11	0.0375	0.003	0.989	0	0.001	0.006
ZNF587B	19	0.03777	0.89	0.108	0.001	0	0
ZWILCH	15	0.0379	0.54	0.455	0.001	0.001	0.003
ACADS	12	0.038	0.006	0.009	0.385	0.58	0.02
PCDHA10	5	0.038	0	0.991	0	0.001	0.008
IER3	6	0.038	0.979	0.02	0.001	0	0
RNF139-AS1	8	0.039123	0.912	0.087	0.001	0	0
TTC23	15	0.0392	0.818	0.18	0.001	0	0.001
CRHR1	17	0.0392	0.942	0.05	0.003	0	0.005
RIF1	2	0.0394	0.207	0.682	0.012	0.041	0.058
BHMT	5	0.0394	0.255	0.741	0	0.001	0.003
RP11-611E13.2	12	0.0395	0.673	0.315	0.007	0.003	0.002
ILF3-AS1	19	0.03967	0.921	0.078	0.001	0	0
AKAP11	13	0.0397	0.531	0.466	0	0	0.002
CEP89	19	0.03973	0.874	0.118	0.006	0.001	0.001
HELLS	10	0.0398	0.424	0.574	0	0	0.001
GPATCH2	1	0.0399	0.93	0.069	0.001	0	0
GPR108	19	0.04025	0	0.993	0	0.002	0.005
PPP1R2P5	2	0.0403	0	0.996	0	0.001	0.003
RBFADN	18	0.040553	0.002	0.574	0.001	0.415	0.008
GPIHBP1	8	0.040627	0.828	0.169	0.002	0	0.001
MYO19	17	0.0407	0.957	0.043	0.001	0	0
NBAS	2	0.0407	0.377	0.617	0.001	0.001	0.004
ALG1L	3	0.0412	0	0.994	0	0.001	0.005
snoU13	3	0.0412	0.925	0.053	0.02	0.001	0.001
AL139147.1	1	0.0415	0.674	0.317	0.004	0.002	0.003
RP11-661A12.12	8	0.0417	0.812	0.185	0.002	0	0.001
MAPK3	16	0.0418	0.188	0.807	0	0.001	0.004
RP13-582O9.7	8	0.0418	0.94	0.058	0.002	0	0
CYP24A1	20	0.0421	0.011	0.982	0	0.002	0.005
RNU6-516P	15	0.0422	0.756	0.24	0.002	0.001	0.001
RP11-386M24.4	15	0.0422	0.61	0.388	0.001	0	0.001
GSTA1	6	0.0423	0.011	0.032	0.24	0.704	0.013
RHD	1	0.0424	0.006	0.99	0	0.001	0.004
CBR3	21	0.0426	0.812	0.186	0.001	0	0.001
PNPLA5	22	0.042849	0.901	0.095	0.004	0	0
SYT10	12	0.0432	0.887	0.112	0.001	0	0
CTD-2666L21.1	19	0.0432	0.959	0.04	0	0	0
PCM1	8	0.0436	0.157	0.835	0.001	0.004	0.004
ZNF682	19	0.044	0.939	0.06	0.001	0	0
RP11-481A20.11	8	0.044134	0.495	0.485	0.001	0.001	0.017
RSAD1	17	0.0442	0.772	0.225	0.001	0	0.001
DHRS11	17	0.0444	0.013	0.982	0	0.001	0.004
ATP5G3	2	0.0446	0.903	0.096	0.001	0	0
C11orf63	11	0.0448	0.883	0.116	0.001	0	0
CTC-232P5.1	19	0.04508	0.017	0.969	0	0.003	0.011
RPL12	9	0.0453	0	0.997	0	0	0.002
VPS28	8	0.045587	0.141	0.847	0	0.003	0.008
RP11-572M11.4	3	0.0458	0.136	0.859	0	0.001	0.004
ADAL	15	0.0462	0.095	0.9	0	0.001	0.003
RP5-1043L13.1	20	0.0464	0.884	0.115	0.001	0	0
THOC7	3	0.0466	0.892	0.099	0.007	0.001	0.002
SLC25A27	6	0.0466	0	0.996	0	0.001	0.003
TDRD5	1	0.0467	0.002	0.974	0	0.01	0.013
UPB1	22	0.0467	0.919	0.08	0.001	0	0
WDR18	19	0.04677	0.004	0.992	0	0.001	0.002
TDGF1	3	0.0468	0.003	0.99	0	0.003	0.004
C17orf97	17	0.0473	0	0.995	0	0	0.004
DGCR11	22	0.047706	0.041	0.957	0	0.001	0.002
SNX25P1	1	0.0479	0.768	0.23	0.001	0	0.001
TXNRD2	22	0.0481	0.482	0.515	0	0	0.002
CHRM5	15	0.0483	0.761	0.236	0.001	0	0.001
CHAD	17	0.0483	0.166	0.829	0	0.001	0.003
QDPR	4	0.0483	0.94	0.058	0.001	0	0
ADAMTS14	10	0.0484	0.593	0.325	0.05	0.028	0.004
UAP1L1	9	0.0485	0.917	0.082	0.001	0	0
AMDHD1	12	0.0486	0.869	0.13	0.001	0	0
PRPSAP2	17	0.0486	0.448	0.551	0	0	0.002
RFPL1S	22	0.048743	0	0.994	0	0.003	0.003
AC084018.1	12	0.0489	0.503	0.492	0.001	0.001	0.002
FAM109B	22	0.049077	0.4	0.085	0.405	0.086	0.024
CTD-3092A11.1	15	0.0491	0.777	0.222	0	0	0.001
CHCHD6	3	0.0492	0.893	0.103	0.003	0	0
YEATS4	12	0.0493	0	0.005	0.002	0.992	0
LA16c-380H5.5	16	0.0497	0	0.994	0	0.002	0.004
TMEM245	9	0.0499	0.708	0.282	0.004	0.001	0.005
PP0, no association with GWAS trait and QTL trait; PP1/PP2, association with either GWAS trait or QTL trait; PP3, association with both GWAS trait and QTL trait with different SNP; PP4, association with both GWAS trait and QTL trait with the same SNP.

### Sheet: ST9_COLOC_sQTL_Smk
Supplementary Table 9 - Colocalization results for Smk TWAS sQTLs with p < 0.05
ID	CHR	TWAS.P	COLOC.PP0	COLOC.PP1	COLOC.PP2	COLOC.PP3	COLOC.PP4
KIAA1919	6	9.7e-15	0	0	0.031	0.082	0.888
KIAA1919	6	1.05e-14	0	0	0.019	0.029	0.952
TMEM180	10	7.26e-14	0	0	0.011	0.984	0.005
TRAF3IP2-AS1	6	1.98e-13	0	0	0.008	0.953	0.039
SLC6A9	1	2.42e-13	0	0	0.421	0.155	0.425
GBF1	10	2.85e-13	0	0	0.08	0.019	0.901
MLLT10	10	4.79e-12	0	0	0.149	0.042	0.809
IPO13	1	2.06e-11	0	0	0.845	0.079	0.076
NT5C2	10	2.46e-11	0	0	0.836	0.118	0.046
C5orf64	5	4.51e-10	0.008	0.001	0.151	0.013	0.827
ASCC3	6	8.08e-09	0	0	0	0.024	0.976
AZGP1	7	1.18e-08	0.006	0	0.745	0.01	0.24
ENTPD6	20	1.56e-08	0	0	0	0	1
NECAB1	8	1.83e-08	0	0	0	0.007	0.993
GAPVD1	9	5.46e-08	0	0.008	0	0.084	0.908
SCAP	3	7.56e-08	0.004	0.001	0.014	0.002	0.979
GOLGA3	12	1.14e-07	0	0.001	0	0	0.999
C2orf47	2	2.34e-07	0	0.003	0	0.02	0.977
NQO1	16	3.85e-07	0.086	0.002	0.519	0.013	0.379
CUEDC2	10	4.2e-07	0	0	0	0.999	0.001
TRAPPC1	17	4.76e-07	0.112	0.006	0.72	0.042	0.12
TMEM180	10	5.7e-07	0	0	0	1	0
CUEDC2	10	6.05e-07	0	0	0	1	0
TM6SF1	15	6.79e-07	0	0	0.001	0.07	0.929
TMEM180	10	7.22e-07	0	0	0	1	0
MCTP1	5	8.02e-07	0.003	0.001	0.777	0.142	0.078
MCTP1	5	8.02e-07	0	0.003	0	0.706	0.291
GAPVD1	9	1.16e-06	0.011	0.009	0.119	0.102	0.76
YEATS4	12	1.31e-06	0	0.004	0	0.71	0.286
TRAPPC1	17	1.35e-06	0.116	0.006	0.747	0.039	0.091
GAPVD1	9	1.56e-06	0	0.014	0.003	0.148	0.835
PSD	10	1.74e-06	0	0	0.8	0.143	0.057
NBN	8	1.94e-06	0	0.092	0	0.174	0.734
VTI1A	10	2.12e-06	0	0.064	0	0	0.936
BUD31	7	2.23e-06	0.001	0	0.415	0.044	0.54
RAB40C	16	2.31e-06	0	0.008	0.001	0.672	0.319
RAB40C	16	2.31e-06	0.001	0.007	0.093	0.608	0.291
GAPVD1	9	2.49e-06	0	0.02	0	0.213	0.767
SMG1	16	2.59e-06	0	0.025	0	0.01	0.965
SLC39A1	1	3.15e-06	0	0	0	0.019	0.981
CFL1	11	3.65e-06	0.87	0.087	0.025	0.003	0.015
IMMP2L	7	3.91e-06	0.233	0.026	0.147	0.016	0.578
FARS2	6	4.64e-06	0.785	0.187	0.012	0.003	0.013
ELOVL7	5	4.96e-06	0	0.01	0	0.907	0.083
BUD31	7	4.96e-06	0.002	0	0.575	0.035	0.389
NBN	8	5.1e-06	0.025	0.034	0.048	0.065	0.828
PTPRF	1	5.24e-06	0	0	0.184	0.81	0.006
GAS5	1	5.51e-06	0.102	0.197	0.059	0.112	0.53
WRB	21	5.79e-06	0.563	0.208	0.064	0.024	0.14
FANCL	2	5.84e-06	0	0.002	0.002	0.037	0.959
C17orf75	17	6.14e-06	0	0	0	0.015	0.984
ST3GAL3	1	6.92e-06	0	0	0	1	0
VTI1A	10	6.95e-06	0	0.064	0	0	0.936
ELOVL7	5	8.03e-06	0	0.011	0	0.966	0.023
RPL7L1	6	8.36e-06	0	0.075	0	0.003	0.922
TPM3	1	8.74e-06	0	0	0.038	0.04	0.922
PGAP3	17	9.18e-06	0	0.077	0	0.052	0.871
MAPRE1	20	9.42e-06	0.006	0.001	0.674	0.144	0.176
MON1A	3	9.82e-06	0.001	0	0.586	0.176	0.236
MSRA	8	1.07e-05	0.062	0.501	0.013	0.11	0.315
PRDM5	4	1.17e-05	0	0.339	0	0.042	0.619
MAP4	3	1.18e-05	0	0.005	0.001	0.019	0.975
NBN	8	1.2e-05	0	0.086	0	0.164	0.75
ELOVL7	5	1.21e-05	0	0.011	0	0.943	0.046
NBN	8	1.28e-05	0	0.088	0	0.166	0.746
PSD	10	1.49e-05	0	0	0	1	0
NEK4	3	1.64e-05	0	0.037	0	0.721	0.241
NBN	8	1.79e-05	0	0.113	0	0.215	0.672
NBN	8	1.84e-05	0	0.101	0	0.193	0.706
C3orf18	3	2e-05	0.001	0	0.213	0.026	0.761
RBM26	13	2.07e-05	0.21	0.405	0.01	0.018	0.358
ELOVL7	5	2.07e-05	0	0.01	0.001	0.934	0.054
CADM2	3	2.16e-05	0	0	0.761	0.215	0.024
PRDM5	4	2.51e-05	0.045	0.126	0.006	0.015	0.808
FXR1	3	2.53e-05	0	0.394	0	0.023	0.582
USMG5	10	2.84e-05	0	0	0	1	0
EFNA1	1	3.05e-05	0	0.262	0	0.007	0.731
CRHR1	17	3.6e-05	0.936	0.057	0.003	0	0.004
EFNA1	1	3.75e-05	0	0.252	0	0.007	0.741
TBRG1	11	3.78e-05	0.787	0.133	0.033	0.005	0.042
LNPEP	5	3.9e-05	0.001	0.257	0	0.012	0.729
NEK4	3	3.97e-05	0	0.043	0	0.836	0.121
C15orf59	15	4.12e-05	0	0.646	0	0.008	0.346
MAGI2	7	4.4e-05	0	0.189	0	0.217	0.593
ZNF438	10	4.7e-05	0.087	0.205	0.012	0.027	0.67
PDPR	16	4.86e-05	0.136	0.033	0.413	0.099	0.318
PHLPP2	16	4.91e-05	0	0.073	0	0.101	0.826
RBM26	13	5.31e-05	0.009	0.314	0	0.014	0.663
MICALL2	7	5.38e-05	0	0	0.468	0.367	0.165
PSMG1	21	5.46e-05	0	0.429	0	0.048	0.523
LAMA2	6	5.53e-05	0.143	0.095	0.068	0.044	0.65
GAS5	1	5.54e-05	0	0.539	0	0.308	0.154
SH3GL3	15	6.18e-05	0	0	0.905	0.039	0.056
USMG5	10	6.94e-05	0	0	0	1	0
USMG5	10	6.94e-05	0	0	0	1	0
ARIH2	3	7.07e-05	0	0.232	0	0.564	0.204
SLC5A11	16	7.25e-05	0.452	0.087	0.185	0.035	0.24
UPF3A	13	7.53e-05	0.755	0.099	0.002	0	0.144
PIGQ	16	7.96e-05	0	0.009	0.001	0.772	0.218
TAC1	7	8.44e-05	0.005	0.416	0	0.012	0.567
PRDM5	4	8.48e-05	0.716	0.082	0.09	0.01	0.102
INPP4A	2	8.57e-05	0.942	0.056	0.002	0	0.001
ARIH2	3	8.64e-05	0.003	0.039	0.007	0.095	0.856
MAP4	3	8.79e-05	0	0.033	0.001	0.127	0.838
CDC42BPA	1	9.38e-05	0	0.355	0	0.207	0.438
EFNA1	1	9.39e-05	0.006	0.439	0	0.013	0.542
BRI3	7	9.56e-05	0.133	0.823	0.002	0.015	0.026
ZNF23	16	0.000101	0.034	0.141	0.026	0.104	0.696
PRDM5	4	0.000107	0	0.452	0	0.056	0.492
WDR91	7	0.000109	0.6	0.12	0.007	0.001	0.272
NBR1	17	0.000111	0.115	0.225	0.024	0.046	0.589
BIRC6	2	0.000111	0.384	0.154	0.251	0.101	0.11
SDHAP1	3	0.000114	0.099	0.884	0	0.001	0.015
PIK3R3	1	0.000115	0.26	0.471	0.082	0.148	0.039
MSRA	8	0.000119	0.562	0.141	0.124	0.031	0.142
SULT1A1	16	0.000122	0.154	0.816	0	0.001	0.029
KLC1	14	0.000131	0.252	0.374	0.016	0.023	0.335
ERCC8	5	0.000136	0	0	0.021	0.022	0.957
PHTF1	1	0.000137	0	0.956	0	0.012	0.031
DGKZ	11	0.000137	0	0.429	0	0.267	0.303
GLYCTK	3	0.000138	0.587	0.018	0.362	0.011	0.021
PLD1	3	0.000142	0.015	0.485	0.003	0.092	0.405
PSMG1	21	0.000148	0.001	0.521	0	0.059	0.419
FXR1	3	0.000159	0	0.552	0	0.033	0.415
BAI3	6	0.000166	0.099	0.145	0.262	0.383	0.111
MYO1D	17	0.00017	0.012	0.002	0.421	0.061	0.505
FLOT1	6	0.00017	0.013	0.579	0	0	0.408
FLOT1	6	0.00017	0	0.586	0	0	0.413
FLOT1	6	0.00017	0	0.586	0	0	0.413
FLOT1	6	0.00017	0	0.586	0	0	0.413
MSRA	8	0.000175	0.019	0.742	0.004	0.164	0.07
PKD1	16	0.00019	0.831	0.158	0.002	0	0.008
C5orf64	5	0.000205	0.693	0.128	0.09	0.016	0.073
C15orf59	15	0.000213	0	0.847	0	0.01	0.143
PBRM1	3	0.000213	0	0.048	0	0.931	0.021
SCN2A	2	0.000214	0.061	0.556	0.007	0.06	0.316
SPG7	16	0.000221	0	0.959	0	0.008	0.033
SCN2A	2	0.000226	0.037	0.582	0.004	0.063	0.314
GNL3	3	0.00023	0	0.048	0	0.939	0.013
CLU	8	0.00024	0	0	0	1	0
STX17	9	0.000247	0.883	0.05	0.042	0.002	0.022
MRPL11	11	0.00025	0	0.665	0	0.009	0.326
MRPL11	11	0.00025	0	0.665	0	0.009	0.326
SYT14	1	0.000251	0	0.178	0	0.813	0.009
CLU	8	0.000262	0	0	0	1	0
TPM3	1	0.000264	0.001	0	0.208	0.041	0.749
SOX7	8	0.000265	0	0.589	0	0.138	0.274
TAF6	7	0.000266	0	0.324	0	0.526	0.15
CACNB4	2	0.000271	0.665	0.269	0.043	0.017	0.006
NSF	17	0.000272	0	0.245	0	0.298	0.457
RAPGEF4	2	0.000272	0.485	0.498	0.002	0.002	0.012
SPG7	16	0.000292	0	0.959	0	0.008	0.034
EXOC4	7	0.000294	0.033	0.016	0.622	0.303	0.025
U2SURP	3	0.000296	0.205	0.555	0.002	0.006	0.231
RPAP2	1	0.0003	0.039	0.622	0.002	0.028	0.309
KIAA0586	14	0.000335	0.049	0.598	0.01	0.121	0.223
RTEL1-TNFRSF6B	20	0.000335	0	0.72	0	0.011	0.269
RPS20	8	0.000344	0.836	0.112	0.012	0.002	0.038
FRG1B	20	0.00037	0.003	0.613	0	0.067	0.318
BCKDK	16	0.000392	0.796	0.168	0.006	0.001	0.028
AKT3	1	0.000406	0	0.755	0	0.01	0.235
PSEN2	1	0.000419	0	0.53	0	0.309	0.161
NTRK2	9	0.000419	0.913	0.081	0.005	0	0.001
GAS5	1	0.000425	0	0.535	0	0.306	0.16
PDPR	16	0.000427	0.156	0.016	0.616	0.064	0.146
SH3YL1	2	0.000431	0	0	0	1	0
SH3YL1	2	0.000431	0	0	0	1	0
SH3YL1	2	0.000431	0	0	0	1	0
REV3L	6	0.000436	0	0	0	0.998	0.002
ZNF23	16	0.000444	0.331	0.328	0.123	0.122	0.097
FARS2	6	0.000444	0	0.768	0	0.012	0.22
STARD3	17	0.00045	0.187	0.061	0.127	0.041	0.585
SH3YL1	2	0.000456	0	0	0	1	0
MGAT4C	12	0.000457	0.041	0.862	0	0.002	0.095
MAP9	4	0.000467	0	0.963	0	0.001	0.035
PSMA4	15	0.00047	0.168	0.771	0.002	0.007	0.053
ZNF232	17	0.000498	0.607	0.365	0.005	0.003	0.019
ARIH2	3	0.0005	0	0.268	0	0.657	0.075
KIAA0586	14	0.000505	0	0.686	0	0.139	0.175
INPP4A	2	0.000508	0.944	0.054	0.002	0	0.001
PCDH9	13	0.000523	0	0.791	0	0.015	0.195
SOX7	8	0.000537	0.266	0.428	0.062	0.1	0.143
CDK19	6	0.00054	0	0	0.575	0.106	0.318
CEP57	11	0.000553	0	0.804	0	0.009	0.188
NUCB2	11	0.000562	0.816	0.178	0.004	0.001	0.001
AFAP1L2	10	0.000576	0	0.738	0	0.001	0.261
ATXN2	12	0.000587	0.664	0.078	0.121	0.014	0.124
REV3L	6	0.000595	0	0	0.005	0.896	0.099
CEP57	11	0.000596	0	0.795	0	0.009	0.196
MADD	11	0.000601	0.823	0.167	0.005	0.001	0.004
ACTR1B	2	0.000602	0.306	0.489	0.038	0.061	0.106
ACTR1B	2	0.000602	0.5	0.326	0.062	0.04	0.072
LRRC37B	17	0.000609	0	0.026	0	0.968	0.006
ANKS1B	12	0.000616	0	0.897	0	0.005	0.098
SMG1	16	0.000629	0.328	0.32	0.143	0.139	0.07
LY6H	8	0.000644	0.003	0.909	0	0.002	0.087
TBC1D5	3	0.000657	0.885	0.041	0.052	0.002	0.019
EIF4G3	1	0.000659	0.026	0.44	0	0.001	0.533
ARIH2	3	0.000666	0	0.274	0	0.672	0.054
CHD9	16	0.000683	0	0.836	0	0.003	0.161
MAPT	17	0.000694	0	0.948	0	0.001	0.05
C3orf18	3	0.000703	0	0.003	0	0.989	0.009
LY6H	8	0.000704	0.003	0.848	0	0.002	0.148
LPPR5	1	0.000733	0.064	0.79	0	0.003	0.142
GOSR1	17	0.000736	0.036	0.807	0.001	0.013	0.144
DNAH7	2	0.000736	0.244	0.635	0.002	0.006	0.113
SH3YL1	2	0.000763	0	0	0	1	0
ICA1L	2	0.000768	0.205	0.204	0.275	0.274	0.043
ICA1L	2	0.000768	0.024	0.375	0.032	0.503	0.066
ICA1L	2	0.000768	0	0.398	0	0.534	0.069
BAI3	6	0.000769	0	0.235	0	0.622	0.143
TTC19	17	0.000779	0.125	0.21	0.044	0.073	0.548
RALYL	8	0.000795	0.78	0.175	0.006	0.001	0.038
PDK1	2	0.000803	0	0.979	0	0.004	0.017
RERE	1	0.000805	0.013	0.001	0.7	0.049	0.238
STARD10	11	0.000809	0.92	0.076	0.003	0	0.001
PSMG1	21	0.000823	0.019	0.768	0.002	0.087	0.124
EIF4G3	1	0.000832	0.029	0.442	0	0.001	0.529
CHD9	16	0.000848	0	0.861	0	0.003	0.135
FARS2	6	0.000849	0	0.812	0	0.013	0.176
PNPLA8	7	0.000864	0	0.859	0	0.009	0.133
PNPLA8	7	0.000864	0	0.859	0	0.009	0.133
CEP57	11	0.000869	0	0.883	0	0.01	0.108
PNPLA8	7	0.000921	0	0.866	0	0.009	0.126
RHBDL3	17	0.000928	0	0.001	0.001	0.021	0.978
ST3GAL6	3	0.000946	0.681	0.313	0.001	0.001	0.003
ZNF518A	10	0.00096	0.76	0.227	0.006	0.002	0.005
AP4M1	7	0.000962	0.065	0.299	0.105	0.486	0.045
AP4M1	7	0.000962	0.002	0.36	0.003	0.585	0.05
LY6H	8	0.000965	0	0.876	0	0.002	0.122
LIMK1	7	0.000975	0.88	0.099	0.008	0.001	0.012
SLC2A13	12	0.000976	0	0.842	0	0.042	0.116
POP5	12	0.000977	0.012	0.014	0.431	0.528	0.015
CNOT2	12	0.000989	0.336	0.638	0.003	0.006	0.017
SCAMP3	1	0.00101	0.576	0.238	0.017	0.007	0.162
TBC1D1	4	0.00101	0	0.909	0	0.004	0.087
SNAP91	6	0.00101	0.413	0.432	0.013	0.014	0.127
NDUFV1	11	0.00104	0.879	0.111	0.007	0.001	0.003
SLC20A2	8	0.00104	0	0.883	0	0.002	0.115
BAG6	6	0.00107	0	0.834	0	0.06	0.106
MTCH2	11	0.00108	0.482	0.458	0.002	0.002	0.057
PKD1	16	0.00108	0.791	0.202	0.002	0	0.005
WDR27	6	0.00108	0.027	0.862	0	0.002	0.108
GRK4	4	0.0011	0.124	0.769	0.002	0.011	0.095
NMD3	3	0.00111	0.228	0.704	0.001	0.004	0.063
BAI3	6	0.00115	0.217	0.046	0.574	0.122	0.041
CYHR1	8	0.00116	0.742	0.241	0.003	0.001	0.014
ACBD6	1	0.00117	0	0.891	0	0.005	0.104
ACBD6	1	0.00117	0	0.891	0	0.005	0.104
PHTF1	1	0.00118	0.127	0.772	0.002	0.01	0.089
LRRC37B	17	0.00118	0	0.026	0	0.969	0.004
SCN2A	2	0.0012	0.018	0.436	0.002	0.047	0.497
ANKS1B	12	0.00122	0.015	0.882	0	0.005	0.099
ANKS1B	12	0.00122	0	0.895	0	0.005	0.1
SLIRP	14	0.001221	0	0.958	0	0.004	0.038
SLIRP	14	0.00126	0	0.969	0	0.004	0.027
PHYH	10	0.00127	0	0.957	0	0.032	0.012
C3orf18	3	0.00129	0	0.003	0.055	0.941	0.002
PTK2	8	0.00129	0.223	0.697	0.001	0.004	0.074
GRK4	4	0.0013	0.006	0.919	0	0.013	0.062
SERGEF	11	0.00133	0	0.903	0	0.003	0.094
PTK2	8	0.00133	0.761	0.212	0.005	0.001	0.021
CEP57	11	0.00134	0	0.895	0	0.01	0.095
GRIN2A	16	0.00135	0	0.992	0	0.007	0.001
TSPAN9	12	0.00138	0.021	0.871	0	0.003	0.106
SART3	12	0.0014	0.64	0.045	0.284	0.02	0.011
ADD1	4	0.00141	0.443	0.495	0.006	0.007	0.048
CDC42BPA	1	0.00144	0.029	0.364	0.017	0.212	0.377
GRID1	10	0.00144	0	0.883	0	0.032	0.085
GCAT	22	0.00144	0	0.902	0	0.011	0.087
GCAT	22	0.00144	0	0.902	0	0.011	0.087
GNL3	3	0.00145	0	0.049	0	0.946	0.005
GNL3	3	0.00145	0	0.049	0.001	0.945	0.005
EIF4G3	1	0.00149	0.907	0.09	0.002	0	0.001
PSTK	10	0.00151	0.762	0.234	0.002	0.001	0.001
ZNF718	4	0.00151	0	0.91	0	0.006	0.084
ZNRD1-AS1	6	0.00151	0.84	0.157	0	0	0.003
ADAM15	1	0.00153	0.095	0.352	0.004	0.016	0.533
RABGAP1L	1	0.00153	0	0.566	0	0.392	0.041
CDC42BPA	1	0.00155	0.326	0.277	0.19	0.162	0.045
RPAP2	1	0.00158	0.019	0.803	0.001	0.036	0.141
GUF1	4	0.00159	0	0.92	0	0.006	0.074
PAM	5	0.0016	0.963	0.033	0.002	0	0.002
HMGCLL1	6	0.00161	0.571	0.364	0.01	0.006	0.048
ODF2L	1	0.00162	0	0.942	0	0.001	0.057
L3MBTL2	22	0.00162	0.918	0.074	0.002	0	0.006
GUF1	4	0.00163	0	0.915	0	0.006	0.079
GNPDA2	4	0.00163	0	0.915	0	0.006	0.079
DPH1	17	0.00164	0.028	0.01	0.278	0.099	0.586
TRIM26	6	0.00166	0.995	0.005	0	0	0
SERGEF	11	0.00167	0.009	0.911	0	0.003	0.077
CSGALNACT2	10	0.00174	0.016	0.905	0	0.006	0.073
RNF215	22	0.00176	0.698	0.297	0.002	0.001	0.002
DCAF6	1	0.0018	0	0.925	0	0.003	0.072
DCAF6	1	0.0018	0	0.925	0	0.003	0.072
SERGEF	11	0.0018	0	0.924	0	0.003	0.072
TMEM161B	5	0.00182	0	0	0.303	0.121	0.575
LRRN3	7	0.00183	0	0.592	0	0.386	0.022
TBC1D1	4	0.00186	0	0.96	0	0.004	0.036
ZNF3	7	0.00187	0	0.03	0.012	0.955	0.003
TAF6	7	0.00187	0	0.371	0	0.601	0.028
ARID5B	10	0.00189	0	0	0.723	0.107	0.17
DPH1	17	0.00189	0.035	0.008	0.345	0.084	0.527
GON4L	1	0.0019	0.661	0.333	0.002	0.001	0.003
HERC1	15	0.0019	0	0.632	0	0.098	0.269
GRK4	4	0.0019	0	0.943	0	0.013	0.044
SS18	18	0.00198	0.002	0.838	0	0.003	0.156
SERGEF	11	0.00199	0	0.929	0	0.004	0.068
FAM107B	10	0.00201	0.103	0.837	0	0.001	0.059
PTK2B	8	0.00201	0	0	0	1	0
ANKRD10	13	0.00204	0	0.934	0	0.003	0.063
LMO7	13	0.00205	0.489	0.476	0.002	0.001	0.033
UTP23	8	0.00205	0	0.941	0	0.016	0.043
ARHGAP12	10	0.00207	0.878	0.12	0.001	0	0
ODF2L	1	0.00208	0	0.943	0	0.001	0.056
GTF3A	13	0.00208	0	0.969	0	0.005	0.026
MRPL45P2	17	0.0021	0	0.93	0	0.003	0.067
MKNK1	1	0.00213	0.19	0.253	0.06	0.079	0.419
ZNF641	12	0.00214	0	0.837	0	0.011	0.152
SH3YL1	2	0.00214	0	0	0	1	0
RALYL	8	0.00214	0.026	0.964	0	0.007	0.003
DECR1	8	0.00214	0.236	0.101	0.451	0.192	0.02
GUF1	4	0.00215	0	0.932	0	0.006	0.062
GUF1	4	0.00215	0.096	0.842	0.001	0.006	0.056
COQ7	16	0.00218	0.051	0.639	0.022	0.279	0.008
TMEM175	4	0.00218	0.232	0.763	0	0.001	0.003
CEP44	4	0.00218	0	0.937	0	0.001	0.062
FGGY	1	0.00219	0	0.928	0	0.002	0.07
ZNF718	4	0.00219	0	0.933	0	0.006	0.061
ZNF718	4	0.00219	0	0.933	0	0.006	0.061
ZNF141	4	0.00219	0	0.933	0	0.006	0.061
AP1G1	16	0.00222	0.115	0.238	0.159	0.33	0.158
SH3YL1	2	0.00223	0	0	0	1	0
SUN1	7	0.00224	0.001	0.959	0	0.002	0.038
NEK4	3	0.00225	0	0.041	0	0.784	0.176
YME1L1	10	0.00226	0.138	0.808	0	0.002	0.051
SH3YL1	2	0.00227	0	0	0	1	0
SUN1	7	0.00228	0	0.975	0	0.002	0.024
COG7	16	0.00229	0.019	0.92	0	0.003	0.058
MPP6	7	0.00229	0	0.939	0	0.002	0.059
ZFYVE21	14	0.002295	0.78	0.15	0.049	0.01	0.01
STARD10	11	0.0023	0.316	0.677	0.001	0.002	0.003
PIGQ	16	0.00232	0.001	0.003	0.118	0.233	0.645
TMEM87B	2	0.00232	0.067	0.783	0.005	0.059	0.086
PTK2B	8	0.00237	0	0	0	1	0
ZNF146	19	0.00238	0.871	0.127	0.001	0	0.001
SCN2A	2	0.00238	0.008	0.636	0.001	0.069	0.285
RALYL	8	0.00238	0.101	0.682	0.001	0.005	0.212
VPS28	8	0.00239	0.369	0.617	0.001	0.002	0.01
GUF1	4	0.00242	0	0.925	0	0.006	0.068
MPHOSPH6	16	0.00244	0.866	0.118	0.01	0.001	0.004
SLIRP	14	0.002444	0	0.969	0	0.004	0.027
RBM6	3	0.00247	0.002	0.001	0.751	0.224	0.022
NCKIPSD	3	0.0025	0.64	0.007	0.339	0.004	0.01
NCKIPSD	3	0.0025	0.64	0.007	0.34	0.004	0.01
DHFRL1	3	0.00251	0.706	0.04	0.232	0.013	0.009
LRRC37B	17	0.00259	0.007	0.02	0.244	0.721	0.008
DYNC1I2	2	0.00264	0.585	0.369	0.004	0.002	0.04
WDR27	6	0.00264	0	0.945	0	0.003	0.052
SUN1	7	0.00264	0.006	0.941	0	0.002	0.052
RRP7A	22	0.00267	0.298	0.186	0.301	0.188	0.027
FGGY	1	0.0027	0	0.917	0	0.002	0.081
ADAM15	1	0.00271	0	0.952	0	0.045	0.004
MAPT	17	0.00272	0	0.947	0	0.002	0.051
MAPT	17	0.00272	0.035	0.914	0	0.002	0.049
SLC30A6	2	0.00273	0	0.596	0	0.39	0.014
USMG5	10	0.00278	0	0	0.017	0.982	0.001
FGGY	1	0.0028	0.007	0.929	0	0.002	0.061
APBB2	4	0.00282	0.001	0.947	0	0.002	0.049
GTF3A	13	0.00283	0	0.969	0	0.005	0.026
ST3GAL6	3	0.00285	0	0.961	0	0.002	0.037
PTK2	8	0.00285	0	0.945	0	0.006	0.049
GRK4	4	0.00286	0	0.938	0	0.013	0.048
TBC1D1	4	0.00288	0	0.95	0	0.004	0.046
AP2B1	17	0.00296	0.551	0.441	0.002	0.001	0.004
PDE2A	11	0.00297	0.913	0.083	0.003	0	0.001
ARIH2	3	0.00299	0.073	0.085	0.177	0.205	0.46
UTP6	17	0.003	0.038	0.014	0.678	0.249	0.021
VPS28	8	0.00302	0.489	0.498	0.002	0.002	0.009
NBEAL1	2	0.00303	0.029	0.375	0.039	0.5	0.057
ABI1	10	0.00304	0.693	0.292	0.001	0.001	0.014
ELP2	18	0.00304	0	0.949	0	0.005	0.046
MGAT4C	12	0.00306	0.011	0.889	0	0.002	0.098
DCC	18	0.00313	0.124	0.504	0.069	0.283	0.02
GPR155	2	0.00314	0	0.97	0	0.007	0.023
CDC42BPA	1	0.00315	0	0.321	0	0.187	0.491
P2RX7	12	0.00315	0.044	0.01	0.745	0.165	0.036
UGGT2	13	0.00318	0	0.99	0	0.009	0.001
NTNG2	9	0.00325	0.014	0.205	0.05	0.72	0.011
ANKRD6	6	0.00326	0.002	0.953	0	0.002	0.043
MAP9	4	0.00327	0	0.962	0	0.001	0.037
ZNF3	7	0.00331	0	0.03	0.006	0.962	0.002
PPP2R5A	1	0.00338	0.001	0.948	0	0.01	0.042
GRM3	7	0.00338	0	0.957	0	0.001	0.042
ZNF615	19	0.0034	0.668	0.317	0.001	0	0.013
MTMR9	8	0.00341	0.451	0.34	0.096	0.072	0.041
FAM195B	17	0.00343	0.965	0.032	0.001	0	0.001
ARIH2	3	0.00344	0.034	0.067	0.085	0.164	0.651
PPP2R4	9	0.00344	0.477	0.5	0.001	0.001	0.021
WDR27	6	0.00346	0.347	0.631	0.001	0.002	0.02
C10orf68	10	0.00348	0	0.988	0	0.002	0.01
TMBIM6	12	0.00348	0	0.944	0	0.004	0.052
FARS2	6	0.00348	0	0.787	0	0.012	0.201
PTK2	8	0.00353	0	0.954	0	0.006	0.04
PTK2	8	0.00353	0	0.954	0	0.006	0.04
KLC1	14	0.00361	0	0.905	0	0.057	0.038
ENOX1	13	0.00363	0.692	0.282	0.01	0.004	0.011
UTP23	8	0.00364	0	0.945	0	0.016	0.039
GSTO1	10	0.00365	0	0.966	0	0.015	0.02
GPN1	2	0.00365	0.02	0.962	0	0.012	0.006
ARIH2	3	0.00366	0	0.144	0	0.349	0.507
POLR2J4	7	0.00366	0.001	0.98	0	0.016	0.002
NASP	1	0.00369	0.587	0.374	0.005	0.003	0.031
UTP23	8	0.00369	0.02	0.926	0	0.016	0.038
TMEM161B	5	0.0037	0	0	0.014	0.986	0
BAI2	1	0.00371	0	0.809	0	0.158	0.033
BAI2	1	0.00371	0	0.809	0	0.158	0.033
ERC2	3	0.00371	0.207	0.395	0.13	0.248	0.02
MTCH2	11	0.00375	0	0.936	0	0.003	0.06
SRD5A1	5	0.00375	0	0.958	0	0.004	0.038
MGST1	12	0.00376	0	0.031	0	0.967	0.001
MGST1	12	0.00376	0.011	0.02	0.345	0.613	0.011
FOLH1	11	0.00377	0.001	0.961	0	0.001	0.038
FOLH1	11	0.00377	0	0.961	0	0.001	0.038
PXMP2	12	0.00379	0	0.556	0	0.427	0.018
ELP2	18	0.00384	0	0.958	0	0.005	0.038
TRIM36	5	0.00386	0.628	0.323	0.024	0.012	0.013
CCAR1	10	0.00394	0.742	0.25	0.003	0.001	0.003
NBEAL1	2	0.00396	0.038	0.354	0.051	0.473	0.085
GABRA1	5	0.00398	0.001	0.975	0	0.007	0.018
NMD3	3	0.00405	0	0.968	0	0.006	0.026
SH3YL1	2	0.00407	0	0	0.216	0.719	0.064
LRRN3	7	0.00407	0	0.592	0	0.386	0.022
LRRN3	7	0.00407	0	0.592	0	0.386	0.022
UNC13B	9	0.00407	0.055	0.867	0.001	0.01	0.067
INVS	9	0.00409	0.537	0.29	0.026	0.014	0.133
WDR96	10	0.00417	0	0.956	0	0.009	0.035
TRIM26	6	0.00418	0.995	0.005	0	0	0
ZNF641	12	0.00423	0	0.953	0	0.013	0.034
FHIT	3	0.0043	0.356	0.051	0.5	0.072	0.02
FGFR1	8	0.0043	0.007	0.956	0	0.003	0.034
RABEPK	9	0.00434	0.064	0.018	0.7	0.197	0.022
CHL1	3	0.00439	0.923	0.075	0.002	0	0.001
TFDP2	3	0.00439	0.767	0.23	0.001	0	0.001
EPHA4	2	0.00442	0	0.964	0	0.003	0.033
MTCH2	11	0.00446	0.005	0.958	0	0.004	0.033
GRK4	4	0.00448	0	0.954	0	0.014	0.033
NUCB2	11	0.00452	0.861	0.13	0.004	0.001	0.004
MLST8	16	0.00453	0	0.969	0	0.002	0.028
CCDC122	13	0.00455	0	0.954	0	0.014	0.032
HSPD1	2	0.00458	0.037	0.951	0	0.001	0.01
EIF4G3	1	0.0046	0.852	0.145	0.002	0	0
CUTA	6	0.00461	0.003	0.962	0	0.004	0.032
CUTA	6	0.00461	0	0.964	0	0.004	0.032
CUTA	6	0.00461	0	0.964	0	0.004	0.032
SMG1	16	0.00464	0.261	0.056	0.114	0.024	0.546
PIGN	18	0.00465	0.074	0.919	0	0.003	0.004
FAT3	11	0.00467	0	0.131	0	0.865	0.004
ZNF232	17	0.00467	0.759	0.231	0.007	0.002	0.001
TBCK	4	0.00467	0	0.982	0	0.001	0.017
KIFC2	8	0.00479	0.788	0.204	0.003	0.001	0.005
STK38L	12	0.00482	0	0.968	0	0.001	0.031
SERGEF	11	0.00484	0.017	0.95	0	0.003	0.03
SERGEF	11	0.00484	0	0.966	0	0.003	0.031
ERC2	3	0.00487	0	0.611	0	0.384	0.005
FYN	6	0.00488	0	0	0	1	0
MLST8	16	0.00492	0.282	0.698	0.001	0.002	0.018
CC2D2A	4	0.00497	0.022	0.923	0.001	0.026	0.029
STK38L	12	0.00499	0	0.963	0	0.001	0.036
DPH1	17	0.00499	0.003	0.088	0.026	0.88	0.004
CD151	11	0.005	0.482	0.507	0.002	0.002	0.007
CCDC112	5	0.005	0.506	0.428	0.019	0.016	0.031
WDR27	6	0.005	0.683	0.307	0.002	0.001	0.008
GLCE	15	0.00503	0	0.95	0	0.001	0.049
MPP6	7	0.00505	0	0.95	0	0.002	0.048
RPS6KL1	14	0.005082	0.688	0.279	0.001	0	0.032
TARBP1	1	0.00511	0.879	0.116	0.001	0	0.003
EIF2AK4	15	0.00511	0.873	0.122	0.002	0	0.003
PPIP5K1	15	0.00512	0.442	0.553	0.001	0.001	0.004
CC2D2A	4	0.00518	0.023	0.923	0.001	0.026	0.028
SYTL2	11	0.00519	0	0.982	0	0.001	0.017
SERGEF	11	0.0052	0.003	0.965	0	0.003	0.029
REL	2	0.00522	0.928	0.062	0.009	0.001	0.001
NRD1	1	0.00525	0	0.969	0	0.002	0.029
NRD1	1	0.00525	0.037	0.933	0	0.002	0.028
NRD1	1	0.00525	0	0.969	0	0.002	0.029
ZRANB2	1	0.00525	0.802	0.168	0.023	0.005	0.003
GDAP2	1	0.00529	0.354	0.628	0.004	0.008	0.006
ZSCAN29	15	0.00537	0	0.976	0	0.001	0.023
ELP3	8	0.00537	0	0.975	0	0.002	0.023
RALYL	8	0.00541	0.392	0.471	0.003	0.003	0.131
ICA1	7	0.00543	0	0.957	0	0.009	0.033
SNTG1	8	0.00545	0.799	0.196	0.002	0.001	0.003
ANKRD36B	2	0.00549	0	0.868	0	0.108	0.025
ELP3	8	0.00549	0	0.993	0	0.005	0.002
ZNF561	19	0.00551	0.407	0.588	0.001	0.001	0.003
PFKP	10	0.00553	0	0.993	0	0.004	0.002
LGALS8	1	0.00556	0	0.908	0	0.083	0.008
CUTA	6	0.00558	0	0.971	0	0.004	0.026
ANKRD6	6	0.00558	0.623	0.37	0.001	0.001	0.005
DFFB	1	0.00559	0.67	0.328	0.001	0.001	0.001
GABRA1	5	0.00564	0	0.971	0	0.007	0.022
INPP4B	4	0.00566	0	0.967	0	0.007	0.027
MRPL45P2	17	0.00568	0	0.97	0	0.003	0.027
SRGAP3	3	0.00569	0	0.998	0	0.001	0.001
TCTEX1D1	1	0.00575	0.002	0.967	0	0.005	0.026
SLC25A26	3	0.00578	0	0.943	0	0.002	0.055
DYNC2LI1	2	0.00585	0.004	0.94	0	0.031	0.025
HLA-E	6	0.00586	0.934	0.061	0	0	0.005
YEATS2	3	0.00593	0.042	0.93	0	0.004	0.025
YEATS2	3	0.00593	0.021	0.95	0	0.004	0.025
PDCD10	3	0.00595	0.393	0.59	0.001	0.001	0.015
GLCE	15	0.00597	0	0.951	0	0.001	0.048
CACNA1D	3	0.00598	0.783	0.064	0.107	0.009	0.038
ODF2L	1	0.00599	0	0.938	0	0.001	0.061
PEX6	6	0.00599	0	0.917	0	0.052	0.031
NUP88	17	0.00601	0	0.971	0	0.01	0.019
STK39	2	0.00603	0.276	0.663	0.001	0.002	0.058
RUSC2	9	0.00607	0.164	0.77	0.002	0.009	0.055
ELP2	18	0.00611	0	0.97	0	0.005	0.025
TDRKH	1	0.00612	0.052	0.924	0	0.001	0.024
SH3YL1	2	0.00612	0	0	0	1	0
CALU	7	0.00614	0.078	0.848	0.004	0.048	0.022
TBCK	4	0.00615	0	0.981	0	0.001	0.018
RPLP0	12	0.00616	0	0.357	0	0.614	0.029
ZNF438	10	0.00621	0.725	0.137	0.096	0.018	0.024
HEATR5A	14	0.00623	0	0.972	0	0.003	0.025
CUX2	12	0.00637	0.661	0.196	0.076	0.022	0.045
SYTL2	11	0.00641	0	0.975	0	0.001	0.024
MGST1	12	0.00643	0.022	0.009	0.674	0.275	0.02
ATP1B3	3	0.00652	0.502	0.485	0.001	0.001	0.012
MAEA	4	0.00655	0.016	0.978	0	0.001	0.005
NARS2	11	0.00657	0	0.97	0	0.007	0.023
PDK1	2	0.00658	0.002	0.971	0	0.004	0.023
PDK1	2	0.00658	0	0.973	0	0.004	0.023
GPR155	2	0.0066	0	0.97	0	0.007	0.023
GPR155	2	0.0066	0.023	0.948	0	0.007	0.023
GPR155	2	0.0066	0	0.97	0	0.007	0.023
GPR155	2	0.0066	0	0.97	0	0.007	0.023
TFIP11	22	0.0066	0.899	0.098	0.002	0	0.001
RAB27B	18	0.00663	0	0.968	0	0.009	0.023
RAB27B	18	0.00663	0	0.968	0	0.009	0.023
MRPL45P2	17	0.00664	0	0.966	0	0.003	0.031
CDC42BPA	1	0.00666	0.011	0.468	0.007	0.273	0.241
PLCL1	2	0.00673	0.103	0.885	0	0.001	0.01
ANKRD36B	2	0.00677	0	0.877	0	0.109	0.015
CALU	7	0.00678	0.526	0.411	0.03	0.023	0.01
NARS2	11	0.00679	0	0.97	0	0.007	0.023
TAC1	7	0.00679	0.621	0.329	0.018	0.01	0.021
UTP23	8	0.0068	0	0.942	0	0.016	0.042
ACP1	2	0.00682	0	0	0	1	0
UTP23	8	0.00682	0	0.942	0	0.016	0.042
TPM3	1	0.00683	0	0.005	0.006	0.989	0
TAP2	6	0.00687	0.007	0.968	0	0.002	0.022
TAP2	6	0.00687	0.007	0.968	0	0.002	0.022
PET112	4	0.00689	0	0.972	0	0.005	0.022
ZNF786	7	0.00691	0.107	0.87	0	0.003	0.02
ZNF786	7	0.00691	0	0.974	0	0.004	0.022
EPHA4	2	0.00695	0	0.972	0	0.003	0.025
FARSA	19	0.00696	0.392	0.594	0	0	0.014
SLC30A6	2	0.00696	0	0.596	0	0.39	0.014
FDPS	1	0.00698	0	0.95	0	0.029	0.022
FAT3	11	0.007	0	0.131	0.002	0.865	0.003
FRG1B	20	0.007	0.009	0.024	0.001	0.002	0.964
ZNF621	3	0.00702	0.755	0.239	0.001	0	0.005
ANKRD36B	2	0.00707	0	0.874	0	0.108	0.017
KIF9	3	0.00709	0.274	0.083	0.479	0.145	0.018
LGMN	14	0.007109	0	0.987	0	0.001	0.011
FAM13C	10	0.00712	0	0.976	0	0.002	0.022
ANKRD36B	2	0.00713	0	0.876	0	0.109	0.015
RPS6KA2	6	0.00714	0.005	0.971	0	0.002	0.022
RPS6KA2	6	0.00714	0	0.976	0	0.002	0.022
SLC38A1	12	0.00715	0.001	0.964	0	0.011	0.024
NIPSNAP3A	9	0.00718	0	0.957	0	0.022	0.021
UBAP2	9	0.00721	0	0.977	0	0.002	0.022
SUOX	12	0.00724	0.005	0.031	0.05	0.303	0.61
ZBTB4	17	0.00728	0	0.136	0.002	0.859	0.003
SLC36A1	5	0.00736	0.001	0.991	0	0.002	0.007
EFCAB2	1	0.00738	0	0.976	0	0.001	0.023
LGALS8	1	0.0074	0	0.909	0	0.083	0.007
DARS2	1	0.00741	0	0.637	0	0.349	0.014
CHD6	20	0.00752	0.901	0.093	0.004	0	0.002
CEP44	4	0.00754	0	0.99	0	0.001	0.009
AIP	11	0.00761	0.943	0.048	0.008	0	0.001
PDDC1	11	0.00763	0.258	0.723	0.001	0.003	0.015
CEP44	4	0.00767	0	0.957	0	0.001	0.042
NDUFB2	7	0.00769	0	0.977	0	0.002	0.02
NDUFB2	7	0.00769	0	0.977	0	0.002	0.02
RNF8	6	0.0077	0.428	0.207	0.186	0.09	0.089
AHI1	6	0.00771	0.95	0.047	0.001	0	0.001
MDN1	6	0.00772	0.923	0.075	0.002	0	0.001
EIF3E	8	0.00773	0	0.968	0	0.012	0.02
GSTO2	10	0.00774	0	0.965	0	0.018	0.017
TMBIM6	12	0.00776	0	0.943	0	0.004	0.052
HEATR5A	14	0.00776	0	0.976	0	0.003	0.02
HEATR5A	14	0.00776	0.117	0.861	0	0.003	0.018
HEATR5A	14	0.00776	0	0.976	0	0.003	0.02
SNAP91	6	0.00779	0.787	0.116	0.025	0.004	0.068
UNC13B	9	0.00783	0.053	0.87	0.001	0.01	0.066
TARBP1	1	0.00791	0	0.979	0	0.001	0.02
POLR2J4	7	0.00792	0	0.956	0	0.016	0.028
CDH12	5	0.00807	0.001	0.848	0	0.117	0.035
ODF2L	1	0.0081	0	0.979	0	0.001	0.02
ODF2L	1	0.0081	0	0.979	0	0.001	0.02
MINK1	17	0.00815	0	0.974	0	0.006	0.019
GSTO2	10	0.00818	0	0.964	0	0.018	0.018
SLC30A6	2	0.00818	0	0.597	0	0.391	0.012
ST3GAL6	3	0.00823	0.113	0.868	0	0.002	0.017
IMMT	2	0.00832	0	0.979	0	0.001	0.019
TOR1AIP1	1	0.00837	0.042	0.953	0	0.003	0.001
BIRC6	2	0.00838	0.384	0.071	0.251	0.046	0.249
KIN	10	0.00839	0	0.976	0	0.005	0.019
SRD5A1	5	0.0084	0.755	0.228	0.003	0.001	0.013
EIF3E	8	0.00841	0	0.968	0	0.012	0.02
SDHAP1	3	0.00843	0.513	0.483	0.001	0.001	0.003
LRRK2	12	0.00849	0	0.947	0	0.047	0.006
SEMA6D	15	0.00856	0	0	0	0.999	0.001
PCGF3	4	0.00868	0.063	0.93	0	0.001	0.006
EPHA4	2	0.00869	0	0.979	0	0.003	0.018
DOC2A	16	0.00871	0	0.98	0	0.001	0.018
LTBP3	11	0.00876	0.381	0.579	0.011	0.017	0.011
UGGT2	13	0.00876	0.007	0.973	0	0.009	0.011
TIPIN	15	0.00877	0.17	0.823	0	0.002	0.005
RPAIN	17	0.00882	0.897	0.091	0.009	0.001	0.002
AFF4	5	0.00893	0	0.981	0	0.001	0.018
ICA1	7	0.00893	0.001	0.967	0	0.009	0.022
MRPS33	7	0.00894	0.721	0.261	0.012	0.005	0.001
ZNF461	19	0.00897	0.832	0.166	0.001	0	0.001
LRRC37A2	17	0.00901	0	0.439	0	0.535	0.026
MPP6	7	0.00904	0	0.947	0	0.002	0.051
SDHAP1	3	0.0091	0.786	0.212	0.001	0	0
RPL14	3	0.00919	0	0.981	0	0.002	0.018
RPL14	3	0.00919	0	0.981	0	0.002	0.018
CEP57	11	0.00922	0.898	0.09	0.01	0.001	0.001
GSTO2	10	0.00924	0	0.965	0	0.018	0.017
GSTO2	10	0.00924	0	0.965	0	0.018	0.017
ENTPD3-AS1	3	0.00926	0	0.981	0	0.002	0.017
COX11	17	0.00931	0	0.981	0	0.001	0.017
AP1G1	16	0.00933	0.312	0.084	0.433	0.117	0.053
KIAA1468	18	0.00941	0	0.993	0	0.003	0.004
LMO7	13	0.00952	0.705	0.287	0.002	0.001	0.005
MAN2A1	5	0.0096	0.893	0.069	0.031	0.002	0.004
IFRD1	7	0.00964	0.285	0.71	0	0	0.004
TDRKH	1	0.00965	0.656	0.338	0.001	0	0.006
PSD3	8	0.00969	0.017	0.963	0	0.003	0.016
FAT3	11	0.00974	0.048	0.015	0.317	0.097	0.523
ZNRD1-AS1	6	0.00974	0.888	0.111	0	0	0.001
PIGG	4	0.0098	0.212	0.769	0.001	0.005	0.013
RABEPK	9	0.00981	0	0.084	0	0.913	0.003
MAP9	4	0.00983	0	0.982	0	0.001	0.017
PPP1R12B	1	0.00984	0.08	0.915	0	0.001	0.003
SP4	7	0.00984	0.029	0.485	0.027	0.45	0.009
LRRC37B	17	0.00987	0.024	0.001	0.893	0.036	0.045
FOXJ3	1	0.00991	0	0.987	0	0.001	0.011
PSD3	8	0.00993	0	0.98	0	0.003	0.017
GALNT13	2	0.00997	0.002	0.971	0	0.011	0.016
MAP4	3	0.00997	0.005	0.137	0.021	0.528	0.309
KIAA1468	18	0.01015	0.002	0.99	0	0.003	0.004
VPS4B	18	0.01015	0	0.985	0	0.001	0.013
SULT1A1	16	0.0102	0.365	0.625	0	0	0.01
RAB11FIP5	2	0.0102	0.637	0.353	0.006	0.003	0.001
TBC1D5	3	0.0102	0	0.94	0	0.056	0.005
CDK11A	1	0.0103	0.928	0.071	0.001	0	0
AP4B1	1	0.0103	0.339	0.637	0.004	0.008	0.011
C15orf40	15	0.0103	0	0	0.052	0.946	0.002
BAIAP3	16	0.0103	0	0.994	0	0.001	0.005
STX4	16	0.0103	0.907	0.084	0.007	0.001	0.002
TFB1M	6	0.0103	0.07	0.927	0	0.001	0.002
ATP5J2	7	0.0103	0.003	0.001	0.819	0.153	0.025
ATP5J2	7	0.0103	0.003	0.001	0.816	0.156	0.024
AACS	12	0.0104	0.001	0.883	0	0.102	0.014
CCDC68	18	0.0104	0	0.975	0	0.009	0.016
CCDC68	18	0.0104	0	0.975	0	0.009	0.016
CCDC68	18	0.0104	0.042	0.934	0	0.009	0.015
PDK1	2	0.0104	0	0.98	0	0.004	0.016
LTBP3	11	0.0105	0.112	0.846	0.003	0.025	0.014
MAP2K5	15	0.0105	0	0.321	0	0.186	0.492
NSUN2	5	0.0105	0	0.988	0	0.004	0.008
YTHDF2	1	0.0106	0.878	0.113	0.006	0.001	0.002
CAMKK2	12	0.0106	0	0.073	0	0.927	0
GNPDA2	4	0.0106	0.269	0.672	0.002	0.004	0.053
SUN1	7	0.0106	0.003	0.974	0	0.002	0.021
MAP4	3	0.0107	0.01	0.116	0.038	0.445	0.392
ATP1B3	3	0.0107	0	0.984	0	0.001	0.015
PRDM5	4	0.0107	0	0.275	0	0.034	0.691
TRDMT1	10	0.0108	0	0.989	0	0.001	0.009
SLC25A26	3	0.0108	0	0.982	0	0.002	0.016
AASDH	4	0.0108	0.938	0.04	0.018	0.001	0.003
MDN1	6	0.0108	0.929	0.069	0.002	0	0
HBP1	7	0.0108	0.32	0.111	0.114	0.039	0.416
CD151	11	0.011	0	0.984	0	0.004	0.013
SLC25A26	3	0.011	0	0.983	0	0.002	0.015
RTN1	14	0.011046	0.333	0.661	0.001	0.001	0.004
NDUFV1	11	0.0111	0	0.986	0	0.007	0.006
RSAD1	17	0.0111	0	0.984	0	0.001	0.015
HLA-B	6	0.0111	0	0.945	0	0.052	0.003
PDCD2	6	0.0111	0	0.996	0	0	0.004
OMA1	1	0.0112	0	0.893	0	0.097	0.01
ACTR1B	2	0.0112	0.368	0.502	0.046	0.062	0.022
CCDC7	10	0.0113	0.784	0.213	0.001	0	0.002
PRKD3	2	0.0113	0.739	0.254	0.002	0.001	0.005
SNX19	11	0.0114	0.442	0.543	0.003	0.004	0.008
AP3D1	19	0.01141	0.39	0.604	0	0.001	0.005
LRRC49	15	0.0115	0.638	0.349	0.005	0.003	0.005
SENP1	12	0.0117	0	0.871	0	0.012	0.117
ACAP2	3	0.0118	0	0.968	0	0.001	0.031
CRHR1	17	0.0119	0.009	0.93	0	0.002	0.059
SOD2	6	0.0119	0.9	0.097	0.002	0	0
CMTM5	14	0.011916	0.956	0.044	0.001	0	0
TPTE2P1	13	0.012	0	0.989	0	0	0.011
ACP1	2	0.012	0	0	0	1	0
TBCK	4	0.012	0	0.981	0	0.001	0.017
MSRA	8	0.012	0.001	0.4	0	0.088	0.51
RPH3A	12	0.0121	0.007	0.682	0.003	0.299	0.01
CATSPER2	15	0.0121	0.633	0.36	0.001	0.001	0.006
RNF8	6	0.0121	0.029	0.662	0.012	0.288	0.01
RNF8	6	0.0121	0	0.69	0	0.3	0.01
RNF8	6	0.0121	0.006	0.685	0.002	0.298	0.01
POLR2J4	7	0.0122	0	0.977	0	0.016	0.007
DAB1	1	0.0123	0.013	0.877	0.001	0.096	0.012
SCAMP3	1	0.0124	0.917	0.052	0.028	0.002	0.001
SCAMP3	1	0.0124	0.775	0.192	0.023	0.006	0.003
CCDC7	10	0.0125	0	0.985	0	0.002	0.013
ENTPD3-AS1	3	0.0125	0.743	0.252	0.001	0	0.003
ZNF786	7	0.0126	0	0.978	0	0.004	0.019
FOXJ3	1	0.0127	0	0.986	0	0.001	0.013
OMA1	1	0.0127	0	0.891	0	0.097	0.012
PIGT	20	0.0127	0.005	0.981	0	0.001	0.013
KIAA0586	14	0.012713	0	0.814	0	0.165	0.021
POLG	15	0.0128	0.216	0.773	0	0.001	0.01
TAGLN3	3	0.0128	0	0.986	0	0.001	0.013
TSPAN17	5	0.0128	0.84	0.158	0.001	0	0.001
TYW1B	7	0.0128	0	0.971	0	0	0.029
MAGI2	7	0.0128	0.368	0.029	0.423	0.034	0.146
DAP3	1	0.0129	0.855	0.108	0.026	0.003	0.007
TCEB1	8	0.0129	0.075	0.912	0	0.001	0.012
AACS	12	0.013	0	0.886	0	0.102	0.012
SLC25A26	3	0.013	0	0.956	0	0.002	0.043
IGSF11	3	0.013	0	0.923	0	0.07	0.008
TYW1B	7	0.013	0	0.971	0	0	0.029
HBP1	7	0.013	0	0.73	0	0.26	0.01
TSC1	9	0.013	0.898	0.099	0.002	0	0.001
VPS4B	18	0.01305	0	0.986	0	0.001	0.013
CAMKK2	12	0.0131	0	0.073	0	0.927	0
AKAP13	15	0.0133	0	0.986	0	0.001	0.013
ATP5G1	17	0.0134	0	0.958	0	0.03	0.012
MAP4K3	2	0.0134	0.835	0.16	0.003	0	0.002
WNK1	12	0.0135	0.525	0.468	0.001	0.001	0.006
ANKRD36B	2	0.0135	0	0.88	0	0.109	0.011
LIMK1	7	0.0135	0.864	0.119	0.008	0.001	0.008
MAGI2	7	0.0135	0.332	0.037	0.382	0.042	0.208
ZSCAN21	7	0.0135	0	0.03	0	0.97	0
CYP20A1	2	0.0136	0.348	0.065	0.465	0.087	0.035
PCGF3	4	0.0136	0	0.992	0	0.001	0.007
POLR2J4	7	0.0136	0.019	0.93	0	0.016	0.035
ANKRD7	7	0.0136	0	0	0.901	0.072	0.027
ANKRD7	7	0.0136	0	0	0.896	0.077	0.027
PHTF1	1	0.0137	0	0.95	0	0.012	0.037
HMGN1	21	0.0137	0.147	0.669	0.017	0.076	0.09
SKA2	17	0.0139	0.165	0.827	0	0.001	0.007
MAP4K3	2	0.0139	0.295	0.699	0.001	0.002	0.003
BAI3	6	0.0139	0	0.879	0	0.117	0.003
JKAMP	14	0.013963	0.316	0.68	0	0.001	0.003
SFXN3	10	0.014	0.002	0.088	0.019	0.89	0.002
SPRY2	13	0.014	0.631	0.087	0.237	0.033	0.012
LSM6	4	0.014	0.004	0.791	0.001	0.198	0.007
SUN1	7	0.014	0.605	0.386	0.001	0.001	0.007
DCAF5	14	0.014172	0.053	0.926	0	0.004	0.017
SUN1	7	0.0142	0.052	0.935	0	0.002	0.011
TIPIN	15	0.0143	0	0.996	0	0.002	0.002
DNAH7	2	0.0143	0	0.871	0	0.008	0.121
RGP1	9	0.0143	0	0.985	0	0.007	0.009
EFCAB2	1	0.0144	0	0.992	0	0.002	0.007
COPS5	8	0.0144	0.956	0.043	0	0	0
FGGY	1	0.0145	0	0.99	0	0.002	0.008
LSM6	4	0.0145	0	0.792	0	0.198	0.009
GATS	7	0.0146	0.002	0.975	0	0.011	0.012
FAM120AOS	9	0.0146	0	0.985	0	0.003	0.012
IL1RAP	3	0.0147	0.771	0.225	0.001	0	0.003
TPD52L2	20	0.0149	0.868	0.116	0.014	0.002	0.001
CDK11A	1	0.015	0	0.994	0	0.001	0.005
FAM13C	10	0.015	0	0.986	0	0.002	0.011
BAIAP3	16	0.015	0	0.994	0	0.001	0.005
ETFDH	4	0.015	0	0.988	0	0.001	0.011
TYW1B	7	0.015	0	0.972	0	0	0.027
SCAMP3	1	0.0151	0	0.96	0	0.029	0.011
CNTN5	11	0.0151	0.303	0.572	0.005	0.009	0.111
SMG1	16	0.0151	0.548	0.049	0.239	0.021	0.143
BCL2L13	22	0.0152	0.003	0.985	0	0.001	0.011
PDE4D	5	0.0152	0.013	0.015	0.434	0.524	0.014
ZNRD1-AS1	6	0.0152	0.013	0.969	0	0	0.018
ADAM22	7	0.0152	0	0.988	0	0.003	0.009
NIPAL2	8	0.0152	0	0.987	0	0.001	0.011
LSM6	4	0.0153	0	0.793	0	0.198	0.009
PSD3	8	0.0153	0	0.989	0	0.003	0.007
TMED5	1	0.0154	0.492	0.502	0.001	0.001	0.004
SCN1A	2	0.0154	0.86	0.133	0.005	0.001	0.002
FOXJ3	1	0.0155	0	0.988	0	0.001	0.011
YIPF1	1	0.0155	0	0.978	0	0.001	0.02
AKAP13	15	0.0155	0	0.988	0	0.001	0.011
ACBD5	10	0.0156	0.729	0.267	0.002	0.001	0.001
WDR27	6	0.0156	0.038	0.926	0	0.003	0.033
TXNL4A	18	0.01566	0.05	0.525	0.036	0.379	0.009
GSTA4	6	0.0158	0.038	0.004	0.835	0.094	0.029
ME1	6	0.0158	0.333	0.451	0.011	0.014	0.191
CEP290	12	0.0159	0.399	0.599	0	0	0.001
SKA2	17	0.0159	0.047	0.942	0	0.001	0.01
ADPGK	15	0.016	0.208	0.768	0.001	0.005	0.019
CAMSAP1	9	0.0161	0	0.984	0	0.001	0.015
TRPS1	8	0.0163	0.357	0.635	0.001	0.001	0.007
GRIN2A	16	0.0164	0	0.992	0	0.007	0.001
RHOT1	17	0.0164	0.019	0.007	0.698	0.249	0.027
NPEPPS	17	0.0164	0.879	0.116	0.003	0	0.001
SLC25A26	3	0.0164	0.143	0.846	0	0.002	0.009
C10orf68	10	0.0166	0	0.988	0	0.001	0.01
POGZ	1	0.0167	0.957	0.041	0.001	0	0
ALDH2	12	0.0167	0.169	0.46	0.087	0.237	0.046
PSEN2	1	0.0168	0.463	0.163	0.27	0.095	0.01
STK32C	10	0.0168	0.19	0.743	0.012	0.046	0.009
HAGHL	16	0.0168	0	0.011	0	0.989	0
NECAB2	16	0.0168	0.814	0.182	0.002	0	0.002
PLA2G16	11	0.0169	0.883	0.109	0.006	0.001	0.001
HSPD1	2	0.0169	0.83	0.167	0.001	0	0.001
FGFR3	4	0.0169	0.339	0.655	0	0.001	0.005
LMBR1	7	0.0169	0.264	0.727	0	0.001	0.008
FGFR1	8	0.0169	0.488	0.503	0.002	0.002	0.005
DDX18	2	0.017	0.945	0.047	0.006	0	0.001
TFIP11	22	0.017	0.866	0.131	0.001	0	0.001
SNTB2	16	0.0171	0.128	0.042	0.607	0.199	0.023
PHTF1	1	0.0172	0	0.95	0	0.012	0.038
TOMM20	1	0.0172	0.012	0.977	0	0.002	0.01
HNRNPH1	5	0.0172	0.001	0.997	0	0.001	0.001
CFL1	11	0.0173	0.908	0.062	0.026	0.002	0.001
EVI2A	17	0.0173	0.916	0.083	0.001	0	0
ERLEC1	2	0.0173	0	0.993	0	0.003	0.003
CHCHD3	7	0.0173	0.243	0.239	0.253	0.249	0.015
BEGAIN	14	0.017379	0	0.993	0	0.003	0.004
SGIP1	1	0.0175	0.787	0.207	0.005	0.001	0.001
FARSA	19	0.0175	0.921	0.078	0	0	0.001
RPS6KA2	6	0.0175	0.873	0.125	0.002	0	0
AP4B1	1	0.0176	0	0.977	0	0.013	0.01
AP4B1	1	0.0176	0	0.977	0	0.013	0.01
CEP57	11	0.0176	0.623	0.342	0.007	0.004	0.025
LRRC49	15	0.0176	0.864	0.116	0.007	0.001	0.012
SNAP91	6	0.0176	0.002	0.957	0	0.031	0.01
SNAP91	6	0.0176	0	0.959	0	0.031	0.01
FAM120AOS	9	0.0176	0	0.985	0	0.003	0.012
SLC38A1	12	0.0177	0	0.972	0	0.011	0.017
LGMN	14	0.0177	0	0.989	0	0.001	0.01
GPS1	17	0.0177	0.948	0.05	0.001	0	0
CMC1	3	0.0177	0.445	0.553	0	0.001	0.001
C10orf118	10	0.018	0.001	0.987	0	0.003	0.01
ABCA10	17	0.018	0.791	0.206	0.001	0	0.002
SNTG1	8	0.018	0.491	0.502	0.001	0.001	0.004
PCGF3	4	0.0181	0	0.992	0	0.001	0.007
ABLIM2	4	0.0181	0.648	0.347	0.001	0	0.003
RAP1GAP	1	0.0182	0.539	0.457	0.001	0.001	0.002
NCOA6	20	0.0182	0.559	0.105	0.27	0.051	0.016
GOLGB1	3	0.0183	0.788	0.21	0.001	0	0.001
TPTE2P1	13	0.0184	0	0.988	0	0	0.012
CCHCR1	6	0.0185	0.879	0.116	0.001	0	0.004
ENOX1	13	0.0186	0.009	0.967	0	0.014	0.009
RPLP2	11	0.0187	0	0.99	0	0.004	0.006
ZNF268	12	0.0187	0.536	0.021	0.411	0.016	0.016
ZNF717	3	0.019	0.629	0.37	0	0	0.001
IFT122	3	0.019	0.892	0.078	0.026	0.002	0.001
TFRC	3	0.0191	0.002	0.996	0	0.002	0.001
RNF8	6	0.0191	0	0.69	0	0.3	0.01
SH3YL1	2	0.0193	0	0	0.069	0.929	0.002
ANKRD6	6	0.0193	0.476	0.52	0.001	0.001	0.002
FAM13C	10	0.0195	0	0.986	0	0.002	0.012
HECTD2	10	0.0195	0.939	0.059	0.001	0	0
UNKL	16	0.0195	0.937	0.062	0.001	0	0
FARSA	19	0.0195	0.664	0.333	0	0	0.003
FARSA	19	0.0195	0.987	0.012	0.001	0	0
ABI1	10	0.0196	0.008	0.944	0	0.002	0.046
DNAJC12	10	0.0196	0	0.987	0	0.004	0.009
BEND5	1	0.0197	0	0.289	0	0.708	0.003
FAM118B	11	0.0197	0	0.99	0	0.001	0.009
FAM118B	11	0.0197	0	0.99	0	0.001	0.009
FAM118B	11	0.0197	0	0.99	0	0.001	0.009
PARL	3	0.0197	0.65	0.342	0.003	0.001	0.003
PARL	3	0.0197	0	0.987	0	0.004	0.009
RPLP2	11	0.0198	0	0.99	0	0.004	0.006
MED17	11	0.0198	0	0.996	0	0.002	0.001
ZNF267	16	0.0198	0.895	0.104	0	0	0.001
TRIP12	2	0.0199	0.785	0.212	0.001	0	0.002
DCC	18	0.01993	0.563	0.06	0.317	0.034	0.026
C10orf68	10	0.0201	0	0.988	0	0.002	0.01
CPNE8	12	0.0201	0	0.99	0	0.003	0.008
RPL14	3	0.0201	0	0.989	0	0.002	0.009
GNB2L1	5	0.0201	0	0.991	0	0	0.009
HACE1	6	0.0201	0.703	0.288	0.004	0.002	0.003
PMS2CL	7	0.0201	0.716	0.278	0.002	0.001	0.004
PCGF3	4	0.0202	0	0.992	0	0.001	0.007
SRP9	1	0.0203	0	0.991	0	0.001	0.009
C11orf73	11	0.0203	0	0.117	0	0.77	0.112
TMEM232	5	0.0204	0	0.991	0	0.001	0.008
RIMS1	6	0.0204	0.975	0.024	0.001	0	0
CDC42BPA	1	0.0205	0.001	0.492	0	0.287	0.22
PXK	3	0.0205	0.875	0.123	0.002	0	0
MSH3	5	0.0205	0.137	0.661	0.034	0.162	0.007
EMX1	2	0.0206	0.075	0.898	0.001	0.017	0.008
NEK10	3	0.0207	0	0.991	0	0.002	0.007
MYO18A	17	0.0208	0	0.348	0	0.648	0.003
MYO18A	17	0.0208	0	0.348	0	0.649	0.003
CRELD1	3	0.0208	0.681	0.313	0.001	0.001	0.004
TCTEX1D1	1	0.0209	0.005	0.981	0	0.005	0.008
TCTEX1D1	1	0.0209	0	0.986	0	0.005	0.009
FBXO16	8	0.021	0.94	0.054	0.005	0	0.001
ORC5	7	0.0211	0.186	0.805	0	0.002	0.007
NRCAM	7	0.0211	0.801	0.18	0.004	0.001	0.015
FUT8	14	0.021112	0.005	0.985	0	0.001	0.009
PDE2A	11	0.0212	0.926	0.07	0.003	0	0.001
ARIH2	3	0.0213	0.093	0.033	0.218	0.078	0.577
MEGF10	5	0.0213	0	0.979	0	0.012	0.008
FAM120AOS	9	0.0213	0	0.985	0	0.003	0.012
TRMT61B	2	0.0214	0.906	0.092	0.002	0	0.001
CSNK1G1	15	0.0215	0	0.991	0	0	0.009
POLR2D	2	0.0215	0.553	0.394	0.007	0.005	0.041
CLOCK	4	0.0217	0.154	0.842	0	0.001	0.003
NEK1	4	0.0217	0.101	0.895	0	0	0.003
MAP2K5	15	0.0218	0.541	0.026	0.315	0.015	0.103
NDUFS4	5	0.0218	0.49	0.508	0	0	0.001
DNAJC12	10	0.022	0	0.988	0	0.004	0.008
QARS	3	0.022	0.17	0.029	0.65	0.111	0.04
TMEM161B	5	0.022	0	0	0	1	0
TPCN2	11	0.0221	0.887	0.113	0	0	0
UBL7	15	0.0221	0.867	0.132	0.001	0	0
CLUAP1	16	0.0221	0	0.989	0	0.003	0.008
TBC1D5	3	0.0221	0	0.184	0.002	0.813	0.002
HHATL	3	0.0223	0.185	0.807	0	0.001	0.007
SNTG1	8	0.0223	0.899	0.098	0.002	0	0.001
PPP2R4	9	0.0223	0	0.99	0	0.002	0.008
PPP6R2	22	0.02236	0.024	0.971	0	0.001	0.004
PSTK	10	0.0224	0.001	0.989	0	0.002	0.008
CLUAP1	16	0.0224	0	0.989	0	0.003	0.008
CLUAP1	16	0.0224	0	0.989	0	0.003	0.008
CAMTA2	17	0.0224	0.94	0.052	0.006	0	0.001
LRRC37B	17	0.0225	0.008	0.018	0.288	0.674	0.012
NARF	17	0.0225	0.111	0.881	0	0.001	0.007
NDUFS2	1	0.0226	0.174	0.818	0	0.001	0.007
PRKACB	1	0.0227	0.031	0.956	0	0.009	0.004
DCAF5	14	0.0227	0.448	0.542	0.002	0.003	0.004
NEO1	15	0.0227	0.738	0.247	0.01	0.003	0.002
EPHX2	8	0.0227	0	0	0.318	0.149	0.533
LMO7	13	0.0228	0	0.989	0	0.003	0.008
LMO7	13	0.0228	0.012	0.977	0	0.003	0.008
ABAT	16	0.0228	0.001	0.992	0	0.002	0.006
PPFIA1	11	0.0229	0.893	0.105	0.001	0	0
N4BP2L2	13	0.0229	0	0.991	0	0.001	0.008
N4BP2L2	13	0.0229	0.002	0.989	0	0.001	0.008
MRPS30	5	0.0229	0.178	0.819	0	0.001	0.002
EDEM2	20	0.0232	0.87	0.025	0.099	0.003	0.003
SNRPG	2	0.0233	0.189	0.804	0	0.001	0.006
PFKP	10	0.0234	0	0.994	0	0.004	0.002
RAD51C	17	0.0234	0.002	0.986	0	0.003	0.008
TBC1D5	3	0.0235	0	0.183	0	0.815	0.001
EMCN	4	0.0235	0	0.992	0	0	0.008
CCDC7	10	0.0236	0	0.986	0	0.002	0.012
CDH13	16	0.0236	0.164	0.821	0.002	0.011	0.001
NR1H3	11	0.0237	0.778	0.214	0.005	0.001	0.002
DYNLL1	12	0.0237	0.008	0.001	0.883	0.069	0.04
DCAKD	17	0.0238	0.102	0.893	0	0.002	0.002
ALMS1	2	0.0238	0.867	0.131	0.001	0	0.001
ZFAND2A	7	0.0238	0	0	0	1	0
PPP2R3C	14	0.023862	0.785	0.208	0.003	0.001	0.003
YY1AP1	1	0.0239	0.011	0.965	0	0.013	0.012
NRG3	10	0.024	0	0.994	0	0.001	0.005
ERC1	12	0.024	0.647	0.349	0.001	0	0.003
CPNE8	12	0.024	0.833	0.161	0.002	0	0.003
ZNRD1-AS1	6	0.024	0.798	0.2	0	0	0.002
RHOBTB2	8	0.024	0	0.991	0	0.001	0.008
RHOBTB2	8	0.024	0	0.991	0	0.001	0.008
ELP3	8	0.024	0	0.972	0	0.005	0.023
IKBKAP	9	0.0241	0.732	0.262	0.004	0.001	0.001
RPS14	5	0.0242	0	0.995	0	0.002	0.003
MRPL43	10	0.0243	0	0.089	0	0.91	0
RER1	1	0.0244	0	0.99	0	0.002	0.007
MRPL9	1	0.0244	0.023	0.973	0	0.001	0.003
GSDMB	17	0.0245	0.511	0.153	0.252	0.075	0.009
CTAGE5	14	0.02458	0.939	0.06	0.001	0	0
ZNF559	19	0.02469	0.005	0.988	0	0.002	0.006
ZNF562	19	0.0248	0	0.991	0	0.002	0.007
ZNF880	19	0.02482	0.907	0.092	0.001	0	0
CEP68	2	0.0249	0.047	0.946	0	0	0.007
CCDC158	4	0.0249	0.516	0.478	0.001	0.001	0.004
FAT3	11	0.025	0	0.107	0	0.709	0.183
ACAP2	3	0.025	0	0.968	0	0.001	0.031
PFN2	3	0.0251	0.795	0.14	0.017	0.003	0.045
PPP2R5A	1	0.0252	0.938	0.051	0.01	0.001	0.001
TRAF3IP2-AS1	6	0.0252	0	0	0.02	0.979	0.002
AKAP13	15	0.0255	0.016	0.977	0	0.001	0.006
NSUN2	5	0.0255	0	0.989	0	0.004	0.007
FDPS	1	0.0256	0.908	0.058	0.027	0.002	0.005
SNCA	4	0.0256	0	0.993	0	0	0.006
NUPL2	7	0.0257	0.164	0.834	0	0	0.002
WDR27	6	0.0258	0.351	0.631	0.001	0.002	0.015
NDUFB1	14	0.025873	0	0.997	0	0.001	0.002
OSCP1	1	0.0259	0	0.994	0	0.001	0.005
ANK3	10	0.0259	0.295	0.701	0.001	0.002	0.002
SLMO2	20	0.0259	0	0.991	0	0.002	0.007
UQCRQ	5	0.026	0	0.992	0	0.001	0.007
TAP2	6	0.0261	0	0.986	0	0.002	0.011
SNRPG	2	0.0262	0	0.992	0	0.001	0.007
CHL1	3	0.0262	0.819	0.178	0.001	0	0.001
CHL1	3	0.0262	0.793	0.204	0.001	0	0.001
XPC	3	0.0262	0.075	0.914	0	0.004	0.006
PLA2G16	11	0.0263	0.914	0.081	0.004	0	0
MDM1	12	0.0263	0	0.99	0	0.003	0.007
RPS14	5	0.0263	0	0.991	0	0.002	0.007
KLHDC4	16	0.0264	0.01	0.001	0.767	0.096	0.125
GOSR2	17	0.0264	0.053	0.395	0.065	0.482	0.005
C15orf40	15	0.0265	0	0	0	1	0
CSGALNACT2	10	0.0266	0.011	0.737	0	0.004	0.247
WDR27	6	0.0266	0.003	0.989	0	0.003	0.005
C9orf156	9	0.0266	0.567	0.428	0.001	0.001	0.003
ZMIZ1	10	0.0267	0	0.992	0	0.001	0.007
COX15	10	0.0267	0.889	0.108	0.002	0	0.001
RTN3	11	0.0267	0.904	0.081	0.013	0.001	0.002
WNK1	12	0.0267	0	0.998	0	0.001	0.001
PIGG	4	0.0268	0.147	0.84	0.001	0.005	0.006
ANKRD36	2	0.0269	0	0.886	0	0.1	0.014
PKP4	2	0.0269	0	0.992	0	0.001	0.007
PKP4	2	0.0269	0.046	0.946	0	0.001	0.007
ANKRD36	2	0.027	0	0.886	0	0.1	0.014
ARHGEF17	11	0.0272	0.142	0.84	0.001	0.007	0.01
FDPS	1	0.0273	0.368	0.598	0.011	0.018	0.004
SCYL2	12	0.0274	0.002	0.987	0	0.004	0.007
KIAA1841	2	0.0274	0	0.989	0	0.004	0.006
TAMM41	3	0.0275	0.895	0.103	0.001	0	0
ENTPD3-AS1	3	0.0275	0	0.986	0	0.002	0.012
CDKL2	4	0.0275	0	0.994	0	0.001	0.005
HIVEP2	6	0.0275	0.698	0.286	0.01	0.004	0.002
MRPL55	1	0.0276	0.146	0.847	0	0.001	0.006
YME1L1	10	0.0276	0	0.966	0	0.002	0.032
VEZT	12	0.0276	0.87	0.129	0.001	0	0
MEGF10	5	0.0276	0	0.981	0	0.012	0.007
MEGF10	5	0.0276	0	0.981	0	0.012	0.007
ZNF615	19	0.02768	0.606	0.382	0.001	0	0.011
MEG3	14	0.02773	0.011	0.976	0	0.003	0.01
PDXDC2P	16	0.0278	0.004	0.138	0.026	0.831	0.002
DPH1	17	0.0279	0.008	0.081	0.078	0.812	0.021
NPHP3	3	0.0279	0	0.939	0	0.055	0.006
LENG8	19	0.02793	0.917	0.082	0.001	0	0
NBPF1	1	0.0281	0.925	0.075	0	0	0
ARID1B	6	0.0281	0	0.992	0	0.002	0.007
BMPR1B	4	0.0282	0.116	0.877	0	0.002	0.005
C6orf1	6	0.0282	0.87	0.098	0.024	0.003	0.005
SNX13	7	0.0283	0.031	0.961	0	0.002	0.006
EFCAB2	1	0.0284	0	0.992	0	0.002	0.007
C1orf63	1	0.0285	0	0.995	0	0.001	0.004
ZNF329	19	0.0285	0.029	0.964	0	0.001	0.006
RAI1	17	0.0286	0.93	0.057	0.01	0.001	0.001
LSS	21	0.0287	0.95	0.049	0.001	0	0
LSM2	6	0.0287	0.35	0.579	0.025	0.042	0.005
CABP1	12	0.0288	0.001	0.023	0.019	0.856	0.101
MPHOSPH9	12	0.0289	0	0.997	0	0.001	0.002
NARF	17	0.029	0	0.984	0	0.001	0.014
PTPRB	12	0.0291	0.001	0.99	0	0.003	0.006
KIAA1841	2	0.0291	0	0.989	0	0.004	0.006
PHLPP2	16	0.0292	0.243	0.139	0.336	0.192	0.089
MDH1B	2	0.0292	0.895	0.092	0.011	0.001	0.001
ADAP1	7	0.0292	0.949	0.049	0.002	0	0
ADAM11	17	0.0294	0.889	0.084	0.011	0.001	0.014
ANAPC13	3	0.0294	0	0.986	0	0.008	0.006
CEP63	3	0.0294	0.834	0.157	0.006	0.001	0.001
FLOT2	17	0.0295	0.139	0.194	0.259	0.36	0.047
POLR1A	2	0.0295	0.011	0.981	0	0.001	0.006
BCL2L13	22	0.02959	0.003	0.984	0	0.001	0.011
LRRC6	8	0.0297	0	0.962	0	0.032	0.006
LRRC6	8	0.0297	0	0.962	0	0.032	0.006
LRRC6	8	0.0297	0	0.962	0	0.032	0.006
KDM4C	9	0.0298	0.101	0.886	0.001	0.007	0.006
ZRANB2	1	0.0299	0.047	0.923	0.001	0.026	0.002
FOXN2	2	0.0299	0	0.992	0	0.002	0.006
FOXN2	2	0.0299	0.718	0.279	0.001	0.001	0.002
KIAA1841	2	0.0299	0	0.989	0	0.004	0.006
MIER3	5	0.0299	0.019	0.973	0	0.001	0.006
MIER3	5	0.0299	0.018	0.975	0	0.001	0.006
ADCK1	14	0.029928	0.467	0.521	0.002	0.002	0.008
ZWILCH	15	0.0301	0.18	0.813	0	0.002	0.005
FAM174A	5	0.0301	0.967	0.03	0.003	0	0
LMBR1	7	0.0301	0.008	0.985	0	0.001	0.006
MCCC2	5	0.0302	0.947	0.053	0.001	0	0
SYTL2	11	0.0303	0	0.985	0	0.001	0.013
ZNF131	5	0.0303	0.062	0.921	0.001	0.01	0.006
BAI3	6	0.0303	0	0.88	0	0.117	0.003
AHCYL1	1	0.0305	0.851	0.139	0.007	0.001	0.002
C11orf73	11	0.0305	0	0.117	0	0.771	0.112
TRIP11	14	0.0305	0.486	0.511	0	0	0.003
FUZ	19	0.0305	0	0.993	0	0.001	0.006
FUZ	19	0.0305	0	0.993	0	0.001	0.006
FAM126A	7	0.0305	0.485	0.514	0	0	0.001
ADAM22	7	0.0305	0.126	0.864	0.001	0.004	0.005
TCTN2	12	0.0306	0.044	0.953	0	0.001	0.002
ARHGAP24	4	0.0306	0.553	0.443	0.001	0.001	0.002
ZUFSP	6	0.0306	0.003	0.986	0	0.001	0.01
WDR27	6	0.0307	0.717	0.278	0.002	0.001	0.002
MMAB	12	0.0309	0.026	0.966	0	0.002	0.006
EXOC4	7	0.0309	0.038	0.008	0.77	0.161	0.023
LRRC6	8	0.0309	0	0.963	0	0.032	0.005
DYX1C1-CCPG1	15	0.031	0	0.993	0	0.001	0.006
DENND3	8	0.031	0	0.988	0	0.006	0.006
RPL8	8	0.031	0.948	0.048	0.003	0	0
RPL8	8	0.031	0.94	0.056	0.003	0	0
USP8	15	0.0311	0	0.994	0	0.001	0.005
DDHD2	8	0.0311	0.905	0.091	0.003	0	0.001
TMEM141	9	0.0311	0	0.992	0	0.002	0.006
SPATA7	14	0.031192	0	0.992	0	0.001	0.007
TMEM206	1	0.0312	0.255	0.732	0.003	0.008	0.002
KIN	10	0.0312	0	0.975	0	0.005	0.02
GLDN	15	0.0313	0.13	0.864	0	0.003	0.003
DYNC1I2	2	0.0313	0.875	0.11	0.006	0.001	0.009
TTC19	17	0.0314	0	0.737	0	0.259	0.004
TTC19	17	0.0314	0	0.737	0	0.259	0.004
UIMC1	5	0.0314	0.017	0.976	0	0.001	0.006
PET112	4	0.0315	0	0.969	0	0.005	0.026
UGGT2	13	0.0316	0	0.987	0	0.006	0.006
POLD2	7	0.0316	0.614	0.369	0.01	0.006	0.001
GMEB1	1	0.0317	0.93	0.063	0.006	0	0.001
MLST8	16	0.0317	0.69	0.306	0.002	0.001	0.002
FRG1B	20	0.0317	0.858	0.041	0.094	0.004	0.003
ABCA1	9	0.0317	0.868	0.107	0.02	0.002	0.003
POLL	10	0.0318	0	0.088	0	0.912	0
AKR1A1	1	0.0323	0.256	0.732	0.002	0.006	0.004
LENG8	19	0.0323	0.219	0.775	0	0.001	0.005
PIGG	4	0.0323	0.946	0.047	0.006	0	0.001
TNK2	3	0.0324	0.029	0.964	0	0.001	0.006
ENDOV	17	0.0325	0.939	0.061	0.001	0	0
LSMD1	17	0.0326	0.109	0.022	0.703	0.144	0.021
BBX	3	0.0326	0.691	0.079	0.157	0.018	0.055
UGGT2	13	0.0328	0.102	0.884	0.001	0.008	0.004
TBC1D7	6	0.0328	0	0.992	0	0.002	0.006
SPATA7	14	0.03293	0	0.992	0	0.001	0.007
PER3	1	0.033	0.896	0.1	0.003	0	0
RWDD3	1	0.033	0.856	0.137	0.006	0.001	0.001
RAB18	10	0.033	0.372	0.625	0.001	0.001	0.001
COG4	16	0.033	0.618	0.373	0.001	0.001	0.008
ZNF562	19	0.0332	0.07	0.926	0	0.002	0.002
CPOX	3	0.0332	0	0.995	0	0.002	0.003
RCC1	1	0.0335	0.89	0.102	0.006	0.001	0.002
RPLP2	11	0.0335	0.23	0.761	0.001	0.003	0.004
KCNMA1	10	0.0338	0.836	0.16	0.003	0	0.001
PARP11	12	0.0338	0.666	0.332	0.001	0	0.001
SDHAP1	3	0.0339	0	0.993	0	0.001	0.005
BMPR1B	4	0.0339	0.009	0.983	0	0.003	0.005
CDH10	5	0.0339	0.886	0.111	0.002	0	0.001
MSRA	8	0.0339	0.001	0.507	0	0.112	0.38
SNTB2	16	0.034	0.143	0.027	0.678	0.127	0.025
TTC19	17	0.034	0.001	0.716	0	0.252	0.031
HMGCLL1	6	0.034	0	0.98	0	0.017	0.003
PRPSAP2	17	0.0342	0	0.997	0	0	0.002
ZFP28	19	0.03428	0.925	0.074	0.001	0	0
MLIP	6	0.0343	0	0.988	0	0.006	0.006
TFB1M	6	0.0343	0.013	0.983	0	0.001	0.003
USP8	15	0.0344	0.001	0.993	0	0.001	0.006
COX17	3	0.0344	0.76	0.238	0.001	0	0.001
TBC1D7	6	0.0344	0	0.992	0	0.002	0.006
TPMT	6	0.0344	0.902	0.088	0.009	0.001	0
PRELID2	5	0.0345	0.008	0.935	0	0.051	0.005
PITRM1	10	0.0346	0	0.994	0	0.004	0.002
MMD	17	0.0347	0	0.972	0	0.001	0.026
ZFYVE21	14	0.0348	0	0.935	0	0.059	0.005
STK32C	10	0.0349	0.521	0.418	0.032	0.026	0.003
SPATA7	14	0.0349	0.001	0.993	0	0.001	0.006
BEGAIN	14	0.034908	0	0.993	0	0.003	0.004
PCM1	8	0.035	0	0.984	0	0.005	0.011
DEF8	16	0.0351	0.02	0.968	0	0.007	0.004
ULK4	3	0.0353	0.248	0.748	0	0.001	0.004
FGGY	1	0.0355	0.534	0.429	0.001	0.001	0.035
MRPL43	10	0.0355	0.06	0.027	0.611	0.272	0.03
MRAS	3	0.0355	0	0.994	0	0.001	0.005
NEIL2	8	0.0356	0.362	0.612	0.004	0.006	0.016
PPP2R4	9	0.0356	0.012	0.981	0	0.002	0.005
BCAS1	20	0.0357	0	0.993	0	0.002	0.005
BCAS1	20	0.0357	0	0.993	0	0.002	0.005
BCAS1	20	0.0357	0.001	0.992	0	0.002	0.005
DEF8	16	0.0358	0	0.99	0	0.008	0.002
CHL1	3	0.0358	0.879	0.118	0.002	0	0.001
SORBS1	10	0.036	0.024	0.969	0	0.001	0.006
TBC1D5	3	0.036	0.862	0.08	0.051	0.005	0.002
TFRC	3	0.036	0.005	0.993	0	0.002	0.001
CROCCP2	1	0.0361	0.578	0.416	0	0	0.006
CASP7	10	0.0361	0.757	0.181	0.008	0.002	0.052
C10orf68	10	0.0363	0	0.988	0	0.002	0.01
WBSCR22	7	0.0364	0.929	0.07	0.001	0	0
WBSCR22	7	0.0364	0	0.994	0	0.001	0.005
LENG8	19	0.0365	0	0.994	0	0.001	0.005
MCF2L2	3	0.0366	0.227	0.769	0.001	0.003	0.001
CCDC53	12	0.0368	0	0.993	0	0.001	0.005
CCDC53	12	0.0368	0	0.993	0	0.001	0.005
KIAA1841	2	0.0368	0	0.989	0	0.004	0.006
ZNF566	19	0.03686	0.913	0.085	0.001	0	0
ZDHHC20	13	0.0369	0.063	0.932	0	0.001	0.005
STK32C	10	0.0371	0.045	0.892	0.003	0.055	0.005
ENTPD6	20	0.0372	0.06	0.091	0.322	0.488	0.038
TBC1D5	3	0.0373	0	0.932	0	0.055	0.013
RTN1	14	0.0375	0.688	0.309	0.001	0	0.002
MCAT	22	0.0375	0.13	0.862	0	0.003	0.005
ZNRD1-AS1	6	0.0375	0.116	0.861	0	0	0.022
SNAP47	1	0.0376	0.707	0.056	0.21	0.017	0.01
AKAP11	13	0.0376	0.006	0.991	0	0.001	0.002
NTRK3	15	0.0376	0.065	0.926	0	0.004	0.005
PARL	3	0.0376	0.004	0.984	0	0.004	0.008
MPHOSPH9	12	0.0377	0	0.997	0	0.001	0.003
PPP6R2	22	0.0377	0.981	0.018	0.001	0	0
DNAJC24	11	0.0379	0.244	0.752	0.001	0.002	0.003
MTRF1L	6	0.0379	0.002	0.995	0	0.001	0.002
PWRN1	15	0.038	0.761	0.236	0	0	0.002
ZNF772	19	0.03804	0.215	0.782	0	0.001	0.001
SH3GL2	9	0.0381	0	0.988	0	0.004	0.009
SETD3	14	0.038112	0.01	0.962	0	0.024	0.003
C9orf142	9	0.0382	0	0.998	0	0.001	0.001
AKAP11	13	0.0385	0	0.995	0	0.001	0.005
SLC39A10	2	0.0385	0.528	0.42	0.004	0.003	0.044
MAPK6	15	0.0386	0.164	0.828	0.001	0.003	0.004
ANKRD36B	2	0.0386	0	0.873	0	0.108	0.019
CTNNA2	2	0.0389	0.143	0.309	0.171	0.369	0.007
WDR49	3	0.0389	0	0.993	0	0.002	0.005
TMEM232	5	0.0389	0	0.997	0	0.001	0.002
FBXO31	16	0.0391	0.012	0.001	0.867	0.083	0.037
GPN1	2	0.0391	0.006	0.975	0	0.012	0.007
KIAA1841	2	0.0393	0	0.989	0	0.004	0.006
SNCA	4	0.0394	0	0.995	0	0	0.004
MICAL2	11	0.0395	0.676	0.321	0.001	0	0.002
AKAP13	15	0.0395	0.14	0.852	0	0.001	0.007
ETAA1	2	0.0395	0	0.994	0	0.001	0.005
NTNG1	1	0.0396	0.818	0.177	0.003	0.001	0.001
STON2	14	0.039808	0.361	0.637	0	0.001	0.001
CHD1L	1	0.0401	0.19	0.805	0	0.001	0.005
C15orf57	15	0.0402	0	0.992	0	0.003	0.005
TFDP2	3	0.0402	0.004	0.99	0	0.002	0.005
GUSBP4	6	0.0402	0	0.995	0	0	0.005
GUSBP4	6	0.0402	0.95	0.049	0	0	0
FN3KRP	17	0.0403	0	0.998	0	0.001	0.001
YTHDF1	20	0.0405	0.944	0.046	0.008	0	0.001
WDR17	4	0.0405	0.908	0.065	0.023	0.002	0.003
GPR75-ASB3	2	0.0407	0.575	0.415	0.002	0.001	0.006
MCF2L	13	0.0408	0	0.995	0	0.001	0.005
CA8	8	0.0408	0.779	0.219	0.001	0	0.001
ABHD12	20	0.0409	0	0.157	0.002	0.84	0.001
ANK3	10	0.041	0.334	0.662	0.001	0.002	0.001
MAP3K9	14	0.041031	0.382	0.613	0.001	0.002	0.002
NUCB2	11	0.0411	0.128	0.864	0.001	0.004	0.004
DNAH6	2	0.0411	0.938	0.059	0.002	0	0
HBP1	7	0.0411	0	0.735	0	0.262	0.004
KIAA1841	2	0.0412	0	0.99	0	0.004	0.006
KIAA0020	9	0.0412	0	0.009	0	0.983	0.008
ADD3	10	0.0413	0.893	0.091	0.013	0.001	0.001
GNPDA2	4	0.0413	0.443	0.548	0.003	0.004	0.003
BAZ2B	2	0.0414	0.935	0.063	0.002	0	0
CHPF2	7	0.0415	0	0.994	0	0.001	0.005
TSEN15	1	0.0418	0.164	0.826	0.002	0.008	0.001
CRELD1	3	0.0419	0	0.984	0	0.002	0.014
LSMD1	17	0.0422	0	0.134	0	0.865	0.001
LSMD1	17	0.0422	0	0.134	0	0.865	0.001
PCCA	13	0.0423	0.239	0.106	0.445	0.197	0.014
GSDMB	17	0.0424	0	0.667	0	0.329	0.003
DENND3	8	0.0424	0	0.989	0	0.006	0.005
HLA-DRA	6	0.0425	0.504	0.492	0.002	0.002	0.001
SH3YL1	2	0.0428	0	0	0	1	0
GUSBP4	6	0.0429	0	0.995	0	0	0.005
TRPS1	8	0.0429	0	0.994	0	0.002	0.004
C8orf46	8	0.0431	0.956	0.039	0.004	0	0
PSMA3	14	0.043121	0.59	0.153	0.12	0.031	0.106
ST7L	1	0.0433	0.057	0.733	0.015	0.189	0.005
SORBS1	10	0.0434	0.004	0.988	0	0.001	0.007
NDUFB1	14	0.04344	0	0.997	0	0.001	0.002
PITRM1	10	0.0436	0.706	0.284	0.003	0.001	0.006
DHFRL1	3	0.0436	0.666	0.062	0.219	0.02	0.033
METTL4	18	0.0438	0.932	0.067	0.001	0	0
URGCP	7	0.0438	0.445	0.534	0.007	0.009	0.005
MKNK1	1	0.044	0.003	0.755	0.001	0.237	0.003
ZWILCH	15	0.044	0.567	0.429	0.001	0.001	0.002
PIGG	4	0.044	0.918	0.075	0.006	0	0.001
AKR1C1	10	0.0441	0.202	0.795	0	0.001	0.001
UGGT2	13	0.0442	0.371	0.616	0.004	0.006	0.003
PTK2	8	0.0442	0	0.97	0	0.006	0.023
SKA2	17	0.0444	0	0.993	0	0.001	0.006
TIAM2	6	0.0444	0.309	0.687	0	0.001	0.003
MRPL18	6	0.0444	0	0.995	0	0.002	0.003
GABBR2	9	0.0444	0	0.99	0	0.003	0.006
ODF2L	1	0.0445	0.237	0.743	0	0.001	0.019
EPB41L5	2	0.0446	0	0.986	0	0.008	0.005
KIAA1841	2	0.0447	0	0.991	0	0.004	0.004
TYW3	1	0.0449	0	0.002	0.003	0.995	0
REV3L	6	0.0449	0	0	0.501	0.061	0.438
TM2D3	15	0.045	0.617	0.379	0.001	0.001	0.002
MMAB	12	0.0451	0	0.995	0	0.002	0.004
C15orf57	15	0.0451	0	0.992	0	0.003	0.005
ACBD5	10	0.0452	0.723	0.273	0.002	0.001	0.001
ACBD5	10	0.0452	0.036	0.957	0	0.002	0.004
BZRAP1	17	0.0452	0	0.992	0	0.003	0.004
BZRAP1	17	0.0452	0	0.992	0	0.003	0.004
JAZF1	7	0.0453	0	0.993	0	0.002	0.004
JAZF1	7	0.0453	0	0.993	0	0.002	0.004
KRIT1	7	0.0454	0.222	0.775	0	0.001	0.002
FAM204A	10	0.0457	0	0.989	0	0.007	0.004
TBC1D12	10	0.0458	0.1	0.894	0	0.001	0.006
TPM3	1	0.0459	0.004	0.001	0.753	0.17	0.073
MRAS	3	0.0459	0	0.995	0	0.001	0.005
ITGB1BP1	2	0.046	0.726	0.273	0	0	0
PDZD2	5	0.046	0	0.995	0	0.001	0.004
RPS14	5	0.046	0	0.993	0	0.002	0.005
SLCO1A2	12	0.0461	0	0.997	0	0.001	0.003
CCDC144A	17	0.0461	0.676	0.053	0.24	0.019	0.013
UBE2D4	7	0.0461	0.434	0.544	0.007	0.009	0.006
KIAA0196	8	0.0462	0.884	0.115	0	0	0
IL17RB	3	0.0463	0	0.877	0	0.119	0.004
SLC14A1	18	0.04632	0.574	0.102	0.269	0.048	0.008
ANKRD36B	2	0.0464	0.139	0.747	0.017	0.093	0.004
KCNH8	3	0.0464	0.895	0.103	0.001	0	0
STYXL1	7	0.0464	0	0.997	0	0.001	0.002
ACER3	11	0.0465	0.51	0.487	0	0	0.002
BAZ2B	2	0.0465	0.002	0.991	0	0.002	0.004
BAZ2B	2	0.0465	0	0.993	0	0.002	0.004
SLC41A3	3	0.0465	0.013	0.984	0	0.001	0.002
TPD52L1	6	0.0465	0.026	0.969	0	0.001	0.004
ADSL	22	0.04656	0.128	0.007	0.641	0.035	0.189
NSMAF	8	0.0468	0	0	0	1	0
ZNF584	19	0.0469	0.312	0.684	0	0.001	0.003
ORC4	2	0.0469	0.001	0.994	0	0.001	0.004
GUSBP4	6	0.0469	0	0.995	0	0	0.004
PPP3CC	8	0.0469	0.816	0.179	0.004	0.001	0.001
TTC23	15	0.047	0.785	0.213	0.001	0	0.001
TRAF3IP2-AS1	6	0.047	0	0	0	1	0
SDHAP1	3	0.0471	0	0.984	0	0.001	0.014
SQSTM1	5	0.0471	0.978	0.02	0.001	0	0
GTDC1	2	0.0473	0.022	0.088	0.178	0.706	0.006
ETFA	15	0.0474	0	0.986	0	0.001	0.014
FKBP15	9	0.0474	0.737	0.262	0.001	0	0
ABAT	16	0.0475	0	0.993	0	0.002	0.006
MMD	17	0.0477	0	0.972	0	0.001	0.026
DGKE	17	0.0477	0.45	0.546	0	0	0.003
ADD3	10	0.0478	0.414	0.568	0.006	0.008	0.004
HERC1	15	0.0479	0.133	0.729	0.021	0.113	0.004
FDPS	1	0.048	0.012	0.95	0	0.029	0.009
RFC2	7	0.048	0.962	0.029	0.008	0	0.001
FBXL17	5	0.0483	0	0.876	0	0.119	0.004
OLFM3	1	0.0485	0.462	0.536	0.001	0.001	0.001
TMEM206	1	0.0485	0.843	0.145	0.009	0.002	0.001
PIGB	15	0.0485	0.936	0.063	0.001	0	0
SPATS2L	2	0.0485	0.003	0.107	0.021	0.862	0.007
PDE10A	6	0.0485	0	0.993	0	0.003	0.004
MLIP	6	0.0486	0	0.99	0	0.006	0.004
C1orf63	1	0.0489	0	0.995	0	0.001	0.004
COMMD4	15	0.0489	0	0.996	0	0.001	0.003
AKIP1	11	0.049	0	0.993	0	0	0.006
ANKRD36B	2	0.049	0	0.886	0	0.11	0.004
KCTD10	12	0.0493	0.868	0.13	0.001	0	0.001
DDX49	19	0.0494	0.001	0.975	0	0.02	0.004
DDX49	19	0.0494	0	0.976	0	0.02	0.004
RFX3	9	0.0494	0.008	0.001	0.901	0.059	0.031
EXTL3	8	0.0495	0	0.993	0	0.005	0.003
PPP2R5A	1	0.0499	0.935	0.053	0.01	0.001	0.001
EPB41L2	6	0.0499	0.651	0.343	0.003	0.001	0.001
PRKACB	1	0.05	0	0.987	0	0.009	0.004
PP0, no association with GWAS trait and QTL trait; PP1/PP2, association with either GWAS trait or QTL trait; PP3, association with both GWAS trait and QTL trait with different SNP; PP4, association with both GWAS trait and QTL trait with the same SNP.

### Sheet: ST10_COLOC_ROSMAP_AUD
Supplementary Table 10 - Colocalization results for AUD PWAS genes with p < 0.05 in the replication dataset
ID	CHR	TWAS.P	COLOC.PP0	COLOC.PP1	COLOC.PP2	COLOC.PP3	COLOC.PP4
CTNND1	11	1.87e-09	0.001	0	0.11	0.023	0.866
TYW5	2	2.82e-05	0.457	0.048	0.024	0.002	0.47
SLC5A6	2	3.18e-05	0.613	0.179	0.021	0.006	0.181
HYI	1	5.13e-05	0	0.128	0	0.017	0.855
SEC24C	10	7.07e-05	0.527	0.087	0.02	0.003	0.363
ADD1	4	0.000117	0.765	0.2	0.006	0.001	0.028
RABEPK	9	0.000129	0.508	0.125	0.023	0.005	0.339
GMPPB	3	0.000374	0	0.809	0	0.004	0.187
CAMK2G	10	0.000654	0.579	0.046	0.111	0.008	0.256
C15orf40	15	0.00082	0	0.897	0	0.016	0.087
PLD1	3	0.000895	0.925	0.053	0.004	0	0.018
THOP1	19	0.000905	0.975	0.009	0.013	0	0.003
PTGR2	14	0.00107	0	0.8	0	0.001	0.199
GBA2	9	0.001104	0	0.755	0	0.002	0.243
ACTR1B	2	0.00145	0	0.961	0	0	0.039
PPP2R5B	11	0.00219	0.972	0.023	0.001	0	0.004
NCOA7	6	0.00252	0.754	0.241	0.001	0	0.004
NASP	1	0.00263	0.969	0.022	0.006	0	0.003
HDGF	1	0.00271	0.073	0.81	0	0.003	0.114
FAIM2	12	0.00319	0.518	0.471	0.001	0.001	0.009
OXSR1	3	0.003464	0.094	0.817	0	0	0.089
IKBKAP	9	0.003555	0.589	0.377	0.001	0	0.033
CCDC127	5	0.00361	0	0.961	0	0.001	0.039
TRIM65	17	0.00398	0.002	0.984	0	0.001	0.014
TMEM245	9	0.004056	0	0.984	0	0.002	0.014
NT5C1A	1	0.00415	0	0.924	0	0.004	0.072
QPRT	16	0.00422	0	0.956	0	0	0.044
FABP3	1	0.00438	0.169	0.658	0.023	0.089	0.061
SRR	17	0.00475	0	0.92	0	0.002	0.078
PEX6	6	0.0051	0.147	0.817	0	0.001	0.035
UAP1L1	9	0.00553	0	0.93	0	0.001	0.069
CLN5	13	0.00555	0.902	0.095	0.001	0	0.001
MTRF1L	6	0.00565	0	0.921	0	0.012	0.067
FAM134A	2	0.00583	0.599	0.374	0	0	0.026
SCO2	22	0.0061	0	0.957	0	0.002	0.04
MRAS	3	0.006397	0.745	0.233	0.003	0.001	0.019
TMEM143	19	0.006415	0.988	0.011	0	0	0
C2orf76	2	0.00642	0	0.937	0	0.003	0.06
NARS2	11	0.00807	0.546	0.445	0.001	0.001	0.006
CALU	7	0.00812	0	0.948	0	0.002	0.05
PLXNA2	1	0.00842	0.232	0.721	0.004	0.012	0.032
ERLIN1	10	0.00876	0	0.953	0	0.001	0.047
STAT6	12	0.00957	0.065	0.921	0	0.002	0.012
BNIP1	5	0.01019	0	0.958	0	0.001	0.041
DNM3	1	0.0109	0.019	0.67	0.008	0.289	0.014
TIMM9	14	0.0111	0.062	0.115	0.272	0.501	0.051
IDH3A	15	0.01117	0	0.971	0	0.001	0.028
TBCC	6	0.01164	0	0.971	0	0	0.028
LGALS3	14	0.01202	0	0.975	0	0.001	0.023
VSTM2A	7	0.01209	0.928	0.069	0.001	0	0.002
FKBP2	11	0.0121	0.798	0.19	0.004	0.001	0.007
TMEM25	11	0.0126	0.897	0.099	0	0	0.003
SUSD2	22	0.0128	0.726	0.263	0.002	0.001	0.009
ABHD6	3	0.013591	0.9	0.098	0.001	0	0.001
TOM1L2	17	0.0136	0	0.976	0	0.001	0.023
C1orf123	1	0.0138	0	0.964	0	0.005	0.031
ABCG2	4	0.01401	0	0.968	0	0	0.031
C17orf80	17	0.01434	0.971	0.028	0.001	0	0.001
ARSA	22	0.015	0	0.964	0	0.001	0.035
RASA2	3	0.015383	0	0.777	0	0.007	0.216
SCRG1	4	0.015991	0	0.976	0	0.015	0.009
CWF19L1	10	0.0162	0	0.971	0	0.001	0.027
ACP1	2	0.0176	0	0.974	0	0.001	0.026
UBE3B	12	0.01875	0.811	0.181	0.003	0.001	0.005
DECR1	8	0.0193	0.003	0.989	0	0.001	0.008
RCHY1	4	0.019668	0.024	0.959	0	0.003	0.014
ACAT2	6	0.01975	0.826	0.17	0.001	0	0.003
SLC44A2	19	0.020323	0.577	0.417	0	0	0.005
NDUFA6	22	0.0207	0.008	0.962	0	0.003	0.027
CCDC93	2	0.0211	0.547	0.448	0	0	0.004
FAAH	1	0.0212	0.001	0.944	0	0.002	0.053
SUGP1	19	0.021859	0.064	0.906	0	0.002	0.027
COG6	13	0.02291	0.927	0.072	0	0	0
SSBP1	7	0.02303	0.984	0.015	0.002	0	0
ITPA	20	0.0242	0	0.995	0	0	0.005
HIBADH	7	0.02568	0	0.994	0	0.001	0.006
TMEM106B	7	0.02607	0.035	0.958	0	0.001	0.007
CACNA2D3	3	0.026413	0.892	0.103	0.003	0	0.002
SLC25A15	13	0.02699	0.089	0.894	0	0.001	0.016
SEC14L2	22	0.0278	0.729	0.264	0.002	0.001	0.004
ITGA1	5	0.02832	0.665	0.028	0.267	0.011	0.029
GSTM1	1	0.0287	0.003	0.992	0	0.004	0.002
POR	7	0.02942	0.019	0.166	0.002	0.015	0.798
SERGEF	11	0.0298	0.024	0.972	0	0.001	0.004
ALDH18A1	10	0.0306	0	0.978	0	0.001	0.02
TMEM120A	7	0.03063	0.031	0.798	0.003	0.074	0.094
RAB27B	18	0.0312	0	0.971	0	0.007	0.022
DDT	22	0.0312	0	0.985	0	0.001	0.015
ETFB	19	0.032385	0.292	0.698	0	0.001	0.009
MADD	11	0.0324	0	0.209	0	0.779	0.011
C4A	6	0.03249	0.977	0.023	0	0	0
MGST1	12	0.03291	0.02	0.973	0	0	0.007
NDUFS1	2	0.033	0.85	0.146	0.002	0	0.001
SPAG7	17	0.03434	0	0.985	0	0	0.015
PCMT1	6	0.03454	0	0.984	0	0.001	0.014
TXN	9	0.035346	0	0.99	0	0.001	0.009
DCAKD	17	0.03982	0.885	0.112	0.001	0	0.002
RAB5C	17	0.03994	0.542	0.454	0	0	0.004
PBLD	10	0.0401	0	0.984	0	0.001	0.015
SNX15	11	0.041	0.013	0.599	0.002	0.084	0.303
TPBG	6	0.04146	0.269	0.729	0	0	0.002
ABCB8	7	0.0421	0.001	0.991	0	0	0.007
FOLH1	11	0.0423	0.482	0.514	0	0	0.004
CAB39L	13	0.04237	0	0.983	0	0.001	0.016
GSTT1	22	0.0431	0	0.989	0	0.001	0.01
DHRS11	17	0.04315	0	0.988	0	0	0.012
RBBP9	20	0.0453	0.001	0.862	0	0.004	0.133
MCAT	22	0.0455	0.946	0.049	0.004	0	0.001
CBR3	21	0.0466	0	0.992	0	0	0.008
CAND2	3	0.048705	0	0.992	0	0.001	0.007
TPD52	8	0.0488	0.329	0.663	0	0	0.007
LACE1	6	0.04954	0.957	0.042	0.001	0	0
SLC22A23	6	0.04963	0.762	0.233	0.002	0.001	0.003
PP0, no association with GWAS trait and QTL trait; PP1/PP2, association with either GWAS trait or QTL trait; PP3, association with both GWAS trait and QTL trait with different SNP; PP4, association with both GWAS trait and QTL trait with the same SNP.

### Sheet: ST11_Drug_Gene_interaction
Supplementary Table 11 - Drug-gene interactions identified by the Drug gene Interaction Database
gene_name	gene_claim_name	entrez_id	interaction_claim_source	interaction_types	drug_claim_name	drug_claim_primary_name	drug_name	drug_concept_id	interaction_group_score	atc	atc_class
SRR	BE0000388	63826	DrugBank		DB00133	Serine	SERINE	chembl:CHEMBL11298	10.65	D00877	J04 ANTIMYCOBACTERIALS
SRR	BE0000388	63826	DrugBank	cofactor	DB00114	Pyridoxal phosphate	PYRIDOXAL PHOSPHATE	chembl:CHEMBL82202	3.28	C00018	A11 VITAMINS
NQO1	NQO1	1728	NCI		DICOUMAROL	DICOUMAROL	DICUMAROL	chembl:CHEMBL1466	2.54	D03798	B01 ANTITHROMBOTIC AGENTS
NQO1	BE0001184	1728	DrugBank	inhibitor	DB00266	Dicoumarol	DICUMAROL	chembl:CHEMBL1466	2.54	D03798	B01 ANTITHROMBOTIC AGENTS
NQO1	NQO1	1728	PharmGKB		dicumarol	dicumarol	DICUMAROL	chembl:CHEMBL1466	2.54	D03798	B01 ANTITHROMBOTIC AGENTS
NQO1	P15559	1728	TEND		MENADIONE	MENADIONE	MENADIONE	chembl:CHEMBL590	0.49	D02335	B02 ANTIHEMORRHAGICS
NQO1	BE0001184	1728	DrugBank		DB00170	Menadione	MENADIONE	chembl:CHEMBL590	0.49	D02335	B02 ANTIHEMORRHAGICS
NQO1	NQO1	1728	NCI		ITRACONAZOLE	ITRACONAZOLE	ITRACONAZOLE	chembl:CHEMBL64391	0.37	D00350	J02 ANTIMYCOTICS FOR SYSTEMIC USE
NQO1	NQO1	1728	PharmGKB		warfarin	warfarin	WARFARIN	chembl:CHEMBL1464	0.27	D08682	B01 ANTITHROMBOTIC AGENTS
NQO1	NQO1	1728	NCI		HYDROQUINONE	HYDROQUINONE	HYDROQUINONE	chembl:CHEMBL537	0.24	D00073	D11 OTHER DERMATOLOGICAL PREPARATIONS
NQO1	NQO1	1728	PharmGKB		fluorouracil	fluorouracil	FLUOROURACIL	chembl:CHEMBL185	0.15	D00584	L01 ANTINEOPLASTIC AGENTS
NQO1	NQO1	1728	PharmGKB		oxaliplatin	oxaliplatin	OXALIPLATIN	chembl:CHEMBL414804	0.11	D01790	L01 ANTINEOPLASTIC AGENTS
NQO1	NQO1	1728	NCI		APAP	APAP	ACETAMINOPHEN	chembl:CHEMBL112	0.1	D08695	N02 ANALGESICS
NQO1	BE0001184	1728	DrugBank	inhibitor	DB09061	Cannabidiol	CANNABIDIOL	chembl:CHEMBL190461	0.09	D10915	N03 ANTIEPILEPTICS
NQO1	NQO1	1728	PharmGKB		imatinib	imatinib	IMATINIB	chembl:CHEMBL941	0.06	D08066	L01 ANTINEOPLASTIC AGENTS
NQO1	NQO1	1728	PharmGKB		doxorubicin	doxorubicin	DOXORUBICIN	chembl:CHEMBL53463	0.06	D03899	L01 ANTINEOPLASTIC AGENTS
NQO1	NQO1	1728	PharmGKB		cisplatin	cisplatin	CISPLATIN	chembl:CHEMBL11359	0.03	D00275	L01 ANTINEOPLASTIC AGENTS
NT5C2	NT5C2	22978	PharmGKB		didanosine	didanosine	DIDANOSINE	chembl:CHEMBL1460	1.25	D00296	J05 ANTIVIRALS FOR SYSTEMIC USE
NT5C2	NT5C2	22978	PharmGKB		mercaptopurine	mercaptopurine	MERCAPTOPURINE	chembl:CHEMBL1425	1.13	D04931	L01 ANTINEOPLASTIC AGENTS
NT5C2	NT5C2	22978	CIViC		MERCAPTOPURINE	MERCAPTOPURINE	MERCAPTOPURINE	chembl:CHEMBL1425	1.13	D04931	L01 ANTINEOPLASTIC AGENTS
NT5C2	NT5C2	22978	CIViC		THIOGUANINE	THIOGUANINE	THIOGUANINE	chembl:CHEMBL727	0.94	D08603	L01 ANTINEOPLASTIC AGENTS
NT5C2	BE0000261	22978	DrugBank		DB00171	ATP	ADENOSINE TRIPHOSPHATE	chembl:CHEMBL14249	0.43	D00045	C01 CARDIAC THERAPY
NT5C2	NT5C2	22978	PharmGKB		gemcitabine	gemcitabine	GEMCITABINE	chembl:CHEMBL888	0.3	D02368	L01 ANTINEOPLASTIC AGENTS
NT5C2	NT5C2	22978	PharmGKB		cytarabine	cytarabine	CYTARABINE	chembl:CHEMBL803	0.19	D00168	L01 ANTINEOPLASTIC AGENTS
PLD1	BE0002181	5337	DrugBank	product of	DB14006	Choline salicylate	CHOLINE SALICYLATE	chembl:CHEMBL2104095	3.25	D00810	N02 ANALGESICS
PLD1	BE0002181	5337	DrugBank	product of	DB00122	Choline	CHOLINE	chembl:CHEMBL920	2.84	D08890	C10 LIPID MODIFYING AGENTS
PLD1	PLD1	5337	NCI		TAMOXIFEN	TAMOXIFEN	TAMOXIFEN	chembl:CHEMBL83	0.68	D08559	L02 ENDOCRINE THERAPY
PLD1	PLD1	5337	DTC		TAMOXIFEN	TAMOXIFEN	TAMOXIFEN	chembl:CHEMBL83	0.68	D08559	L02 ENDOCRINE THERAPY
PRKCD	PRKCD	5580	DTC		ENOXOLONE	ENOXOLONE	ENOXOLONE	chembl:CHEMBL230006	0.32	D07615	A02 DRUGS FOR ACID RELATED DISORDERS
PRKCD	PRKCD	5580	ChemblInteractions	inhibitor	CHEMBL608533	MIDOSTAURIN	MIDOSTAURIN	chembl:CHEMBL608533	0.06	D05029	L01 ANTINEOPLASTIC AGENTS
PRKCD	PRKCD	5580	DTC		FASUDIL	FASUDIL	FASUDIL	chembl:CHEMBL38380	0.05	D07941	C04 PERIPHERAL VASODILATORS
PRKCD	PRKCD	5580	NCI		ETHANOL	ETHANOL	ALCOHOL	chembl:CHEMBL545	0.02	D05158	C04 PERIPHERAL VASODILATORS
PRKCD	BE0002417	5580	DrugBank	inhibitor	DB12010	Fostamatinib	FOSTAMATINIB	chembl:CHEMBL2103830	0.01	D09347	B02 ANTIHEMORRHAGICS

### Sheet: ST12_Protein-protein_intxn
Supplementary Table 12 - Protein-protein interactions identified by the STRING Database
node1	node2	node1_string_id	node2_string_id	coexpression	experimentally_determined_interaction	database_annotated	automated_textmining	combined_score
C10orf32	NT5C2	9606.ENSP00000342331	9606.ENSP00000339479	0.042	0	0	0.566	0.567
MAP1LC3A	WIPI2	9606.ENSP00000363970	9606.ENSP00000288828	0.438	0.18	0.9	0.741	0.986
